# Cytotoxic and regulatory CD8 T cells dynamics underlies ICI-myotoxicity outcome

**DOI:** 10.64898/2026.03.03.26347221

**Authors:** Runci Wang, Chunyan Xiang, Adrien Procureur, Julian Sanchez-Dal Cin, Soon-min Hong, Boyang Zhang, Xiaolin Lin, Xinyue Lian, Guangcheng Liu, Wu Wei, Xueqin Chen, Xiuying Xiao, Xiaoxiang Chen, Xiaodong Wang, Michelle Rosenzwajg, Yves Allenbach, Qiong Fu, Nan Shen, Joe-Elie Salem, Shuang Ye

## Abstract

Immune checkpoint inhibitor–induced myotoxicity (ICI-M) comprises myocarditis, myositis, and myasthenia gravis–like syndrome, demanding rapid recognition and therapy. Using immunophenotyping and transcriptomics analysis from blood and muscle, we identified distinct CD38^hi^ and KIR^+^ CD8 T cells in ICI-M. Abatacept rescued patients and altered the composition and clonality of these cells. Dynamics of CD38^hi^ and KIR^+^ CD8 T cells effectively supported therapeutic monitoring, offering personalized treatment in life-threatening irAEs.

## Supplementary tables for "Cytotoxic and regulatory CD8 T cells dynamics underlies ICI-myotoxicity outcome"

### Sheet: Content
Supplementary Table	Title and description
Supplementary Table 1	Demographics and clinical characteristics of patients
Supplementary Table 2	DEGs of T cell clusters
Supplementary Table 3	Results of GSEA analysis for C1, 3, 4, 6
Supplementary Table 4	GLIPH2 result
Supplementary Table 5	Results of VDJdb

### Sheet: Table S1
Table S1. Demographics and clinical characteristics of patients
	ICI-myotoxicity cohort
	patient ID	Age range (1:<50; 2: 50-60; 3: 61-70; 4: 71-80; 5:>80)	Sex	Primary Malignancy	ICI-therapy	irAE diagnosis (organ)	irAE grade	Cycle of ICI-therapy	Symtoms	Steroids at Collection （methylprednisolone in mg)	Immune modulation medicayion at first sampling	Autoimmunity Prior to ICI-threapy	CK（U/L）<174	CKMB （ng/ml）<4.87	myoglobin（ng/ml）：25-58	TNI（on admission）ug/L <0.05	TNT (ng/ml) ：<0.014	ECG	CAG	ANA	ENA	MSA	AST U/L <60	ALT U/L <59	CRP (mg/l) <3	ESR (mm/h) <15	EF%	Wall motion abnormality on EEG	Endomyocardial biopsy	Muscle biopsy	Muscle MRI	Cardiac MRI results	Modified Bonaca criteria (Cancer Disc)	Immune modulation medication at sampling after treatment	Sterdois max dose (mg/d of methylprednisolone equivalent)	OS at 3 months	Aba total dose (mg)	Rux max dose per day	Steroids/immunosuppressive medication dose at 3 months (mg)	TNI（3 months or last available assessment)）ug/L <0.053 (M) <0.034 (F)	TNT 3 months or last available assessment) (ng/ml) ：<0.014	EF (3 months or last available assessment) (%)	ECG after treatment 3 months or last available assessment)	FACS	scRNA-seq	Paired sampling before/after treatment
	101	2	M	Lung	PD1	myotoxicity	2	1	Palpitation	40	0	0	43	/	28.7	0.164	NA	Sinus Rhythm	Negative	Negative	Negative	Negative	NA	NA	187.1	36	62	No	NA	NA	NA	NA	Possible	Tocilizumab	40	Alive	NA	0	NA	NA	NA	NA	NA	Y	N	Y
	102	2	M	Gastric	PD-1	myotoxicity	2	2	Chest Pain	80	0	0	77	-	48.4	0.079	NA	Sinus bradycardia	Negative	Negative	Negative	Negative	NA	NA	<0.3	5	NA	No	NA	NA	NA	NA	Possible	Tocilizumab	80	Alive	NA	0	NA	NA	NA	NA	NA	Y	N	Y
	103	3	F	Gastric	PD-1	myotoxicity	3	1	Muscle weakness	500	0	0	9020	NA	>3000	0.422	NA	Right bundle branch block, T segment depression	Negative	Negative	Negative	Negative	NA	NA	NA	3	62	No	NA	NA	NA	NA	Definite	Tofacitinib	500	Deceased	NA	0	NA	NA	NA	NA	NA	Y	N	Y
	104	4	M	Lung	PD-1	myotoxicity	3	4	Palpitation, muscle weakness	120	0	0	1653	195	424	0.545	NA	Right bundle branch block	Negative	Negative	Negative	Negative	NA	NA	NA	77	NA	No	NA	NA	NA	NA	Definite	NA	120	Alive	NA	0	NA	NA	NA	NA	NA	Y	N	N
	105	2	M	Gastric	PD1	myotoxicity	4	2	Dyspnea	500	0	0	33	4.9	27.1	0.062	NA	Sinus bradycardia, T segment depression, premature ventricular contractions	Negative	Negative	Negative	Negative	NA	NA	2.4	NA	66	No	NA	NA	NA	NA	Possible	NA	500	Alive	NA	0	NA	NA	NA	NA	NA	Y	N	N
	106	4	F	Gastric	PD-1	myotoxicity	4	1	chest pain, shortness of breath	80	0	0	NA	18.8	NA	7.07	NA	Right bundle branch block	Coronary Atherosclerosis	speckled 1:100	SSA+	Negative	99	151	4.06	59	69	Left atrial enlargement and Left ventricular diastolic dysfunction	NA	NA	NA	NA	Definite	Abatacept	80	Alive	750	0	0	<0.01	NA	NA	Normal	Y	N	Y
	107	3	M	Gastric	PD-1	myotoxicity	4	1	fever, dyspnea	500	0	0	143	3.55	77.3	0.336	0.127	Right bundle branch block, ST depression, QTc>440	Negative	Negative	Negative	Negative	470	91	37.98	NA	69	Impaired left ventricular diastolic function	NA	NA	NA	NA	Probable	Abatacept	500	Alive	1000	0	0	<0.01	NA	NA	Normal	Y	N	Y
	108	3	F	Gastric	PD-1	myotoxicity	4	1	Chest tightness, Palpitations	60	0	0	1504	NA	NA	9.91	8.36	Premature ventricular contractions, premature atrial contractions	Negative	Negative	Negative	Negative	65	97	0.69	22	52	Impaired left ventricular contractility	NA	NA	NA	NA	Definite	Abatacept	500	Alive	750	0	0	<0.01	NA	NA	Normal	Y	Y	Y
	109	2	M	Bladder	PD-1	myotoxicity	4	1	Fatigue and muscle weakness	160	0	0	635	>80		16.1	NA	III atrial-ventricular block, right bundle branch block	Negative	Negative	Negative	Negative	1193	625	3.16	18	67	Right atrial and ventricular enlargement，tricuspid septal prolapse，moderate tricuspid regurgitation and mild mitral regurgitation 9.12：temporary cardiac pacemaker implantation，Right atrial and ventricular enlargement，Tricuspid septal prolapse，Mild to moderate tricuspid regurgitation，pericardial effusion EF 63% 9.19：Right atrial and ventricular enlargement，Tricuspid septal prolapse，Mild to moderate tricuspid regurgitation，pericardial effusion，EF 71	NA	NA	NA	NA	Definite	NA	500	Deceased	NA	0	NA	NA	NA	NA	NA	Y	Y	Y
	110	3	M	Lung	PD-1	myotoxicity	4	1	Chest tightness	80	0	0	53	4.2	108.6	3.879	NA	Premature ventricular contractions, ventricular tachycardia	Negative	Negative	Negative	Negative	52	36	<0.5	19	61	Reduced contractile of the right ventricular free wall	NA	NA	NA	NA	Definite	Abatacept	80	Alive	500	0	0	<0.01	NA	NA	Normal	N	N	N
	111	3	M	Gastric	PD-1	myotoxicity	3	1	Chest Pain	500	0	0	299	21.3	148.4	1.37	NA	Right bundle branch block	Coronary Atherosclerosis	Negative	Negative	Negative	365	162	2.75	19	65	Left ventricular wall hypertrophy，ascending aortic dilatation，mild mitral and tricuspid regurgitation	NA	NA	NA	NA	Definite	Abatacept	500	Alive	625	0	0	<0.01	NA	NA	Normal	N	N	N
	112	4	F	Gastric	PD-1	myotoxicity	3	2	Mulscle weakness	60	0	0	374	19.5	475	15.5	NA	Premature atrial contractions, ST-T change	Negative	Negative	Negative	Negative	26	25	0.71	18	65	Left atrial enlargement thickening of the basal segment of the interventricular septum，pulmonary artery dilatation and left ventricular diastolic dysfunction	NA	NA	NA	NA	Probable	Tofacitinib	60	Alive	NA	0	0	<0.01	NA	NA	Normal	N	N	N
	113	3	M	Lung	PD-1	myotoxicity	4	2	chest pain, shortness of breath	0	0	0	NA	NA	NA	5.366	NA	Heart block, ventricular tachycardia	Negative	Negative	Negative	Negative	NA	NA	NA	NA	NA	No	NA	NA	NA	NA	Definite	NA	0	Deceased	NA	0	NA	NA	NA	NA	NA	Y	N	N
	114	4	M	Gastric	PD-1	myotoxicity	4	2	Palpitation	240	0	0	NA	NA	NA	8.63	NA	Atrial fibrillation, right bundle branch block	Negative	Negative	Negative	Negative	NA	NA	NA	NA	NA	No	NA	NA	NA	NA	Definite	NA	240	Deceased	NA	0	NA	NA	NA	NA	NA	Y	N	N
	115	4	M	Gastric	PD-1	myotoxicity	4	2	Chest Pain	500	0	0	NA	NA	NA	2.53	NA	Right bundle branch block	Negative	Negative	Negative	Negative	NA	NA	NA	NA	NA	No	NA	NA	NA	NA	Definite	NA	500	Deceased	NA	0	NA	NA	NA	NA	NA	N	N	N
	116	2	M	Lung	PD-1/PD-L1	myotoxicity	3	2	Mulscle weakness	40	0	0	278	1.6	114	0.051	NA	Tachycardia	Negative	Negative	Negative	Negative	36	30	27.05	NA	64	No	NA	NA	NA	NA	Possible	Abatacept	40	Alive	250	0	0	<0.01	NA		Normal	N	N	N
	117	5	M	Prostate	PD-1	myotoxicity	4	1	Muscle weakness, myalgia, dysphagia, dyspnea, chest pain	80	0	0	4873	108	>3882	9.282	NA	Ventricular tarkycardia, III atrial-ventricular block, right bundle branch block	Negative	speckled 1:80	Ro52+	Negative	318	522	28.29	17	61	No	Suggestive	NA	NA	Diffuse edema	Definite	Abatacept	500	Deceased	750	0	NA	NA	NA	NA	NA	Y	N	Y
	118	3	F	Esophagus	PD-1	myotoxicity	4	1	Muscle weakness, myalgia, dysphagia	500	0	0	6412	90.3	718	12.3	NA	Tachycardia, QTc>440	Negative	Negative	Negative	Negative	375	622	11.7	NA	56	No	NA	NA	NA	Focal intramyocardial LGE with focal edema	Definite	Abatacept	500	Alive	500	0	0	<0.01	NA		Normal	N	N	N
	119	4	M	Lung	PD-1	myotoxicity	4	1	Muscle weakness, myalgia, diplopia, ptosis, dysphagia, dyspnea	40	0	0	>10000	NA	NA	0.051	NA	Premature atrial contraction, ST elevation	Negative	speckled 1:80	Ro52+	Negative	397	459	13	23	60	No	NA	Definite	Bilateral pathy low signal intensity on T1WI and T2WI, and high signal intensity on fat-suppressed sequences	NA	Definite	Abatacept	40	Alive	500	0	0	<0.01	NA	69	Normal	Y	N	Y
	201	3	F	Breast	PD1	myotoxicity	3	1	Muscle weakness, myalgia, diplopia, ptosis, dysphagia, dyspnea	40	Ruxolitinib 15 mg bid	0	357	NA	NA	0.323	0.688	premature atrial contractions	Negative	Negative	Negative	Negative	68	206	<1	NA	60	No	NA	Definite	NA	Diffuse edema	Definite	Abatacept + Ruxolitinib	500	Alive	3750	30	0	0.004	0.0103	66	Normal	Y	N	Y
	202	3	M	Kidney	PD-1+CTLA4	myotoxicity	3	2	Muscle weakness, dyspnea	0	0	0	560	NA	NA	0.388	0.735	Sinus Rhythm	Negative	Negative	Negative	Negative	38	43	6.65	NA	61	Basal inferior wall hypokinesis	Normal	Definite	NA	Focal intramyocardial LGE with focal edema	Definite	Abatacept + Ruxolitinib	36	Alive	6000	30	0	0.012	0.0316	60	Normal	Y	N	Y
	203	4	M	Melanoma	PD1	myotoxicity	4	1	Muscle weakness, dyspnea, diplopia, myalgia, dysphagia, dysphonia	32	0	0	339	NA	NA	0.195	2.17	premature ventricular contractions/ low voltage	Coronary Atherosclerosis with significant stenosis of the LAD3	Negative	Negative	Negative	50	82	32.17	NA	60	No	NA	Definite	NA	NA	Definite	Abatacept + Ruxolitinib	32	Alive	7500	30	0	0.01	0.0695	60	Normal	Y	N	Y
	204	3	M	Lung	PD1	myotoxicity	3	2	Muscle weakness, dyspnea, diplopia, myalgia, ptosis	48	IVIG 130g	0	640	NA	NA	0.182	2.433	lateral ST-segment depression, left anterior fascicular block	Coronary Atherosclerosis	Speckled antinuclear antibodies 1/80	Negative	Negative	58	65	<1	NA	57	Inferolateral and anterolateral hypokinesis	Suggestive	Definite	NA	Diffuse edema	Definite	Abatacept + Ruxolitinib	1000	Alive	3750	30	Prednisone 5 mg/d	0.007	0.021	60	lateral ST-segment depression, left anterior fascicular block	Y	N	Y
	205	3	M	Lung	PD1	myotoxicity	3	2	Muscle weakness, myalgia, dysphagia, dyspnea, chest pain	0	0	Vitiligo, psoriasis, eczema	2505	NA	NA	0.237	0.588	lateral ST-segment depression	Coronary Atherosclerosis	Speckled antinuclear antibodies 1/160	Negative	Negative	172	101	28.03	NA	60	No	NA	Definite	NA	Focal intramyocardial and subepicardial LGE with diffuse edema	Definite	Abatacept + Ruxolitinib	25	Alive	9000	30	Prednisone 8 mg/d	1.082	0.473	56	Normal	Y	N	Y
	206	4	M	Lung	PD-L1	myotoxicity	3	7	Muscle weakness, myalgia, dysphonia, dysphagia	0	0	0	1451	NA	NA	0.111	0.896	premature ventricular contractions/ left anterior fascicular block/ low-voltage	Coronary Atherosclerosis with significant stenosis of the left circumflex artery	Negative	Negative	Negative	144	107	13.18	NA	60	Left ventricular dyssynchrony	NA	Definite	NA	Focal edema	Definite	Abatacept + Ruxolitinib	40	Alive	6000	30	Prednisone 60 mg/d (for ICHT related to cancer progression)	0.023	0.0298	53	AVB1/ left anterior fascicular block/ low-voltage	Y	N	Y
	207	4	M	Lung	PD-L1	myotoxicity	3	1	Myalgia, ptosis	0	0	0	1995	NA	NA	0.101	0.39	Sinus Rhythm	Coronary Atherosclerosis	Negative	Negative	Negative	115	87	1.23	NA	50	Mid and basal inferoseptal walls hypokinesis	Suggestive	Definite	NA	Focal subepicardial LGE with focal edema	Definite	Abatacept + Ruxolitinib	0	Alive	5250	0	0	0.005	0.0125	65	Normal	Y	N	Y
	ICI-arthritis cohort
	patient ID	Age range (1:<50; 2: 50-60; 3: 61-70; 4: 71-80; 5:>80)	Sex	Primary Malignancy	ICI-therapy	irAE diagnosis (organ)	irAE grade	Cycle of ICI-therapy	Steroids at Collection （methylprednisolone in mg)	DMARDs at Collection	Autoimmunity Prior to ICI-threapy	CRP (mg/l)	ESR	tender/swollen joint counts	ANA	RF	CCP	FACS	scRNA-seq
	1	3	F	Gastric	PD-1	Arthritis	2	10	NA	0	0	1	3	2	（-）	（-）	（-）	Y	N
	2	2	F	Gastric	PD-L1	Arthritis	3	8	Pred 5mg bid	0	0	5.66	23	4	（-）	（-）	（-）	Y	Y
	3	3	M	Lung	PD-1	Arthritis	3	2	Pred 10mg	0	0	118.2	95	7	（-）	（-）	（-）	Y	Y
	4	2	M	Nasopharyngeal cancer	PD-1	Arthritis	2	51	Pred 10mg	Methotrexate 10mg	0	14	35	3	（-）	（-）	（-）	Y	Y
	5	NA	M	Lung	PD-1	Arthritis	2	4	Pred 5mg	0	0	3	23	4	（-）	（-）	（-）	Y	N
	6	2	F	Gastric	PD-1	Arthritis	3	1	Pred 20mg	Leflunomide 10mg bid+Iguratimod 50mg qd	0	4	3	3	（-）	（-）	（-）	Y	N
	ICI-treated patients withoug irAE
	patient ID	Age range (1:<50; 2: 50-60; 3: 61-70; 4: 71-80; 5:>80)	Sex	Primary Malignancy	ICI-therapy	irAE diagnosis (organ)	Cycle of ICI-therapy	Autoimmunity Prior to ICI-threapy	CRP (mg/l) ：0-3	ESR	tender/swollen joint counts	CK（U/L）：34-174	CKMB （ng/ml）：0-4.87	myoglobin（ng/ml）：25-58	TNI (ug/L) <0.05	ECG change	EF%	FACS
	1	3	M	Gastric	PD-1	0	1	0	18.9	3	0	59	NA	<21	0.011	NA	66	Y
	2	3	M	Lung	PD-1	0	1	0	46.6	13	0	54	NA	<21	0.012	NA	67	Y
	3	2	M	Gastric	PD-1	0	10	0	57.7	13	0	34	NA	22.2	0.007	NA	69	Y
	4	2	F	Gastric	PD-1	0	6	0	1	11	0	34	NA	<21	<0.003	Sinus tachycardia, premature atrial contractions	65	Y
	5	4	M	Gastric	PD-1	0	2	0	4.2	20	0	42	NA	<21	0.005	Sinus Rhythm	68	Y
	6	3	M	Gastric	PD-1	0	4	0	4.5	3	0	26	NA	<21	0.005	NA	62	Y
	7	1	M	Gastric	PD-L1	0	5	0	133.9	35	0	30	NA	27.8	0.01	NA	na	Y
	8	3	M	Gastric	PD-1	0	2	0	NA	19	0	50	NA	<21	0.008	NA	na	Y
	9	4	M	Gastric	PD-1	0	2	0	75.8	23	0	37	NA	<21	0.005	Sinus Rhythm, heart block grade I	68	Y
	Cancer patients withouT ICI treatment
	patient ID	Age range (1:<50; 2: 50-60; 3: 61-70; 4: 71-80; 5:>80)	Sex	Primary Malignancy	ICI-therapy	Autoimmunity	CRP (mg/l) ：0-3	ESR	FACS
	1	3	M	Gastric	PD-1	RA	0.97	4	Y
	2	1	F	Gastric	PD-1	ITP	<0.5	NA	Y
	3	3	M	Lung, colon	PD-1	(-）	<0.5	NA	Y
	4	1	F	Sarcoma	PD-1	(-）	0.6	3	Y
	5	2	M	Nasopharyngeal cancer	PD-1	(-）	18.3	19	Y
	6	4	F	Bladder	PD-1	RA	9.57	21	Y

### Sheet: Table S2
Table S2. DEGs of T cell clusters
gene	p_val	avg_log2FC	pct.1	pct.2	p_val_adj	cluster	gene
LTB	0	1.41365	0.974	0.495	0	0	LTB
IL7R	0	1.1737	0.972	0.583	0	0	IL7R
AQP3	0	1.08028	0.575	0.185	0	0	AQP3
MAL	0	1.07177	0.567	0.133	0	0	MAL
CRIP2	0	1.05975	0.402	0.082	0	0	CRIP2
LDHB	0	0.779035	0.964	0.753	0	0	LDHB
VIM	0	0.769582	0.995	0.91	0	0	VIM
TPT1	0	0.630403	0.998	0.98	0	0	TPT1
RPL8	0	0.555763	1	0.992	0	0	RPL8
RPS5	0	0.553871	0.997	0.98	0	0	RPS5
RPS18	0	0.532932	1	0.995	0	0	RPS18
RPL13	0	0.493127	1	0.997	0	0	RPL13
EEF1A1	0	0.489331	1	0.999	0	0	EEF1A1
RPS12	0	0.47042	0.999	0.996	0	0	RPS12
RPL32	0	0.463483	0.999	0.994	0	0	RPL32
RPL10	0	0.457228	1	0.998	0	0	RPL10
RPL11	0	0.443299	1	0.994	0	0	RPL11
RPL18A	0	0.419697	0.998	0.995	0	0	RPL18A
CD8B	0	-1.91645	0.113	0.595	0	0	CD8B
CD8A	0	-2.18314	0.08	0.589	0	0	CD8A
HLA-DRB1	0	-2.23411	0.124	0.547	0	0	HLA-DRB1
CTSW	0	-2.34419	0.212	0.673	0	0	CTSW
PRF1	0	-2.36362	0.107	0.579	0	0	PRF1
GZMA	0	-2.57405	0.084	0.643	0	0	GZMA
CST7	0	-2.81101	0.181	0.72	0	0	CST7
GZMB	0	-2.85067	0.019	0.449	0	0	GZMB
GZMH	0	-3.43015	0.031	0.562	0	0	GZMH
CCL5	0	-3.7625	0.207	0.771	0	0	CCL5
NKG7	0	-4.69649	0.141	0.734	0	0	NKG7
CD74	5.09e-305	-1.75151	0.805	0.89	1.1e-300	0	CD74
DUSP2	1.07e-301	-2.08771	0.183	0.569	2.31e-297	0	DUSP2
NOSIP	2.06e-301	0.957037	0.795	0.409	4.44e-297	0	NOSIP
RPS13	1.53e-298	0.438231	0.999	0.991	3.31e-294	0	RPS13
EFHD2	8.18e-298	-1.75297	0.266	0.604	1.76e-293	0	EFHD2
RPL34	2.65e-294	0.415517	1	0.991	5.72e-290	0	RPL34
GZMM	1.45e-293	-1.34863	0.349	0.67	3.13e-289	0	GZMM
RPL19	1.13e-291	0.388473	1	0.995	2.43e-287	0	RPL19
FXYD5	2.22e-289	0.685257	0.984	0.859	4.79e-285	0	FXYD5
RPLP0	2.24e-289	0.578932	0.999	0.988	4.83e-285	0	RPLP0
FGFBP2	5.17e-288	-2.43711	0.018	0.406	1.11e-283	0	FGFBP2
PLP2	5.49e-287	0.935349	0.726	0.334	1.18e-282	0	PLP2
RPL30	8.34e-286	0.359304	1	0.995	1.8e-281	0	RPL30
TCF7	3.88e-283	0.817808	0.826	0.411	8.36e-279	0	TCF7
RPL5	2.48e-282	0.46148	0.999	0.985	5.35e-278	0	RPL5
KLRD1	5.79e-282	-1.80202	0.016	0.398	1.25e-277	0	KLRD1
HLA-DPA1	8.01e-282	-1.57007	0.266	0.606	1.73e-277	0	HLA-DPA1
RPS8	4.39e-277	0.474013	0.997	0.99	9.46e-273	0	RPS8
CCL4	3.07e-276	-1.95244	0.011	0.387	6.62e-272	0	CCL4
RPL18	7.25e-276	0.436468	1	0.991	1.56e-271	0	RPL18
RPL29	7.98e-267	0.400774	0.999	0.99	1.72e-262	0	RPL29
HLA-DPB1	1.43e-266	-1.4088	0.25	0.595	3.08e-262	0	HLA-DPB1
RPL36	1.09e-263	0.439715	0.999	0.985	2.36e-259	0	RPL36
TNFRSF4	1.45e-263	0.789222	0.272	0.049	3.14e-259	0	TNFRSF4
HCST	3.68e-263	-0.987298	0.757	0.863	7.95e-259	0	HCST
RCAN3	1.53e-258	0.762263	0.466	0.143	3.3e-254	0	RCAN3
RPL39	2.7e-255	0.38812	0.998	0.99	5.81e-251	0	RPL39
RPS25	1.72e-249	0.423349	0.998	0.986	3.71e-245	0	RPS25
GNLY	6.86e-245	-3.91039	0.056	0.402	1.48e-240	0	GNLY
RPS27A	1.1e-243	0.352433	1	0.994	2.38e-239	0	RPS27A
RPS4X	3.53e-243	0.436472	0.999	0.992	7.61e-239	0	RPS4X
RPS6	4.3e-243	0.45375	0.997	0.983	9.27e-239	0	RPS6
CD81	1.61e-240	-1.07106	0.518	0.729	3.47e-236	0	CD81
RPL14	7.97e-240	0.402918	0.999	0.99	1.72e-235	0	RPL14
RPS28	2.03e-235	0.344104	1	0.994	4.38e-231	0	RPS28
RPL3	6.75e-233	0.40567	0.999	0.993	1.46e-228	0	RPL3
KLRK1	1.5e-229	-1.37748	0.053	0.393	3.24e-225	0	KLRK1
RPL12	3.86e-228	0.389294	0.998	0.989	8.32e-224	0	RPL12
TIMP1	2.5e-226	0.833097	0.578	0.237	5.4e-222	0	TIMP1
RPS23	8.24e-224	0.335203	1	0.995	1.78e-219	0	RPS23
RPL41	2.9e-219	0.289038	1	0.998	6.25e-215	0	RPL41
RPL9	3.66e-215	0.469187	0.991	0.956	7.89e-211	0	RPL9
HLA-C	1.19e-214	-0.935435	0.987	0.985	2.56e-210	0	HLA-C
RPLP1	3.29e-213	0.397231	1	0.997	7.1e-209	0	RPLP1
CD40LG	1.56e-208	0.679875	0.284	0.068	3.36e-204	0	CD40LG
EEF1B2	1.71e-205	0.506708	0.99	0.929	3.68e-201	0	EEF1B2
CD4	2.65e-203	0.645674	0.33	0.09	5.72e-199	0	CD4
LITAF	1.81e-195	-1.07261	0.402	0.637	3.91e-191	0	LITAF
GZMK	6.27e-190	-2.25667	0.068	0.364	1.35e-185	0	GZMK
RPS3	3e-189	0.30485	1	0.995	6.48e-185	0	RPS3
LEF1	8.02e-188	0.665952	0.571	0.25	1.73e-183	0	LEF1
ITGB2	3.47e-187	-0.857786	0.758	0.828	7.49e-183	0	ITGB2
PLEK	4.5e-186	-1.21911	0.029	0.315	9.71e-182	0	PLEK
EEF2	1.28e-184	0.498615	0.986	0.931	2.76e-180	0	EEF2
EEF1G	3.06e-183	0.515136	0.965	0.866	6.61e-179	0	EEF1G
RPL4	1.15e-182	0.51215	0.973	0.896	2.49e-178	0	RPL4
FCRL6	7.67e-181	-1.21769	0.004	0.273	1.65e-176	0	FCRL6
CD82	7.45e-178	0.664122	0.399	0.142	1.61e-173	0	CD82
ZEB2	3.25e-164	-1.14005	0.021	0.279	7.02e-160	0	ZEB2
CYBA	1.92e-163	-0.613706	0.926	0.935	4.15e-159	0	CYBA
SYNE1	1.25e-162	-1.15163	0.177	0.446	2.7e-158	0	SYNE1
HLA-DRA	1.82e-161	-1.60631	0.057	0.321	3.93e-157	0	HLA-DRA
PFN1	3.14e-161	-0.552256	0.995	0.983	6.78e-157	0	PFN1
FLT3LG	5.12e-161	0.674858	0.624	0.324	1.1e-156	0	FLT3LG
TBX21	6.75e-160	-1.11448	0.035	0.292	1.46e-155	0	TBX21
KLRG1	1.22e-157	-1.13544	0.176	0.442	2.62e-153	0	KLRG1
TESPA1	3.76e-156	0.622278	0.373	0.137	8.1e-152	0	TESPA1
RACK1	4.43e-155	0.356358	0.996	0.975	9.56e-151	0	RACK1
PTPRC	2.75e-152	-0.613222	0.901	0.923	5.92e-148	0	PTPRC
TPST2	3.16e-150	-1.05354	0.147	0.405	6.81e-146	0	TPST2
LYAR	9.79e-150	-1.02662	0.215	0.48	2.11e-145	0	LYAR
RPS3A	1.16e-149	0.345512	0.999	0.984	2.51e-145	0	RPS3A
SRGN	1.67e-148	-0.913109	0.481	0.652	3.6e-144	0	SRGN
MATK	1.41e-147	-1.04993	0.097	0.352	3.05e-143	0	MATK
HLA-A	7.08e-146	-0.504308	0.971	0.965	1.53e-141	0	HLA-A
TRABD2A	5.27e-144	0.527524	0.283	0.089	1.14e-139	0	TRABD2A
TRADD	2.35e-141	0.64628	0.527	0.255	5.06e-137	0	TRADD
TNFRSF25	2.75e-141	0.567715	0.311	0.106	5.93e-137	0	TNFRSF25
C12orf75	4.88e-141	-1.0188	0.233	0.473	1.05e-136	0	C12orf75
RPL17	3.71e-140	0.387191	0.989	0.959	7.99e-136	0	RPL17
ABHD17A	1.51e-139	-0.937572	0.427	0.61	3.25e-135	0	ABHD17A
HOPX	3.68e-137	-1.15116	0.183	0.433	7.95e-133	0	HOPX
RPL35A	7.93e-137	0.318754	0.997	0.98	1.71e-132	0	RPL35A
MYC	3.08e-136	0.589688	0.285	0.094	6.64e-132	0	MYC
PABPC1	3.23e-135	0.440988	0.972	0.894	6.97e-131	0	PABPC1
RPL22	1.73e-134	0.392573	0.979	0.909	3.74e-130	0	RPL22
TMEM123	2.13e-134	0.588911	0.573	0.293	4.6e-130	0	TMEM123
RPS15	1.14e-133	0.256684	1	0.994	2.45e-129	0	RPS15
RPSA	1.5e-133	0.460529	0.968	0.889	3.24e-129	0	RPSA
CTSC	2.81e-133	-0.967538	0.263	0.486	6.06e-129	0	CTSC
RGCC	6.7e-132	0.566521	0.312	0.111	1.44e-127	0	RGCC
RPL10A	8.6e-132	0.429521	0.964	0.9	1.86e-127	0	RPL10A
SAMD3	4.96e-129	-0.944381	0.143	0.382	1.07e-124	0	SAMD3
TRAT1	8.07e-129	0.57582	0.398	0.167	1.74e-124	0	TRAT1
BIRC3	4.51e-127	0.520496	0.274	0.091	9.72e-123	0	BIRC3
SH3BGRL3	9.43e-126	-0.480697	0.992	0.972	2.03e-121	0	SH3BGRL3
APMAP	2.14e-122	-0.934234	0.161	0.387	4.62e-118	0	APMAP
MT2A	2.46e-121	-0.989381	0.275	0.497	5.3e-117	0	MT2A
NFKBIA	3.88e-120	0.679233	0.797	0.562	8.38e-116	0	NFKBIA
CLIC3	5.04e-120	-1.08782	0.044	0.254	1.09e-115	0	CLIC3
GPR183	3.4e-119	0.514188	0.288	0.103	7.34e-115	0	GPR183
RPS2	4.99e-116	0.381207	0.985	0.946	1.08e-111	0	RPS2
RPS21	3.5e-114	0.2977	0.998	0.981	7.56e-110	0	RPS21
CAPG	4.47e-113	0.509388	0.253	0.087	9.64e-109	0	CAPG
CD99	2.05e-112	-0.569065	0.822	0.851	4.43e-108	0	CD99
RPS14	1.88e-111	0.284341	0.999	0.987	4.06e-107	0	RPS14
RPS19	1.19e-109	0.274435	0.999	0.996	2.56e-105	0	RPS19
LINC02446	3.02e-109	-1.11086	0.053	0.258	6.51e-105	0	LINC02446
LINC02273	1.43e-104	0.468817	0.259	0.094	3.09e-100	0	LINC02273
CCR7	3.12e-104	0.405119	0.313	0.123	6.73e-100	0	CCR7
INPP4B	4.84e-104	0.518841	0.526	0.281	1.04e-99	0	INPP4B
GSTP1	4.93e-104	-0.778659	0.424	0.581	1.06e-99	0	GSTP1
RPL24	6.7e-101	0.333804	0.987	0.953	1.45e-96	0	RPL24
RPS9	2.35e-99	0.295604	0.996	0.973	5.07e-95	0	RPS9
CLEC2B	3.63e-98	-0.806142	0.281	0.469	7.83e-94	0	CLEC2B
AL133415.1	2.18e-95	0.589571	0.509	0.288	4.7e-91	0	AL133415.1
FLNA	3.03e-95	-0.721601	0.661	0.734	6.54e-91	0	FLNA
PLAAT4	3.77e-95	-0.614502	0.699	0.758	8.13e-91	0	PLAAT4
RPL37	1.33e-94	0.308206	0.993	0.962	2.86e-90	0	RPL37
SH3YL1	1.47e-94	0.420888	0.255	0.096	3.17e-90	0	SH3YL1
LSP1	9.62e-93	-0.54101	0.804	0.823	2.08e-88	0	LSP1
RNASET2	1.85e-92	0.508117	0.713	0.482	3.99e-88	0	RNASET2
RPLP2	2.71e-90	0.311841	0.981	0.937	5.84e-86	0	RPLP2
SNHG29	2.78e-90	0.403416	0.889	0.723	5.99e-86	0	SNHG29
SERINC5	1.45e-88	0.38282	0.256	0.1	3.14e-84	0	SERINC5
DGKA	1.62e-88	0.424196	0.42	0.21	3.5e-84	0	DGKA
CMC1	5.5e-88	-1.04678	0.1	0.276	1.19e-83	0	CMC1
S100A11	1.68e-87	0.475614	0.809	0.598	3.62e-83	0	S100A11
FOS	4.97e-85	0.598843	0.54	0.325	1.07e-80	0	FOS
ICAM2	1.7e-84	0.445361	0.449	0.234	3.66e-80	0	ICAM2
SARAF	3.19e-84	0.313077	0.97	0.871	6.88e-80	0	SARAF
ARHGAP15	4.11e-84	0.499425	0.585	0.359	8.87e-80	0	ARHGAP15
CLIC1	5.63e-84	-0.576432	0.748	0.777	1.21e-79	0	CLIC1
GPX4	4.06e-83	0.442837	0.678	0.442	8.75e-79	0	GPX4
TGFBR3	1.49e-81	-0.771408	0.086	0.258	3.22e-77	0	TGFBR3
NPM1	4.69e-79	0.338819	0.95	0.865	1.01e-74	0	NPM1
ACTB	1.53e-77	-0.437324	1	0.999	3.3e-73	0	ACTB
GSTK1	1.73e-77	0.380365	0.907	0.771	3.73e-73	0	GSTK1
AL138963.4	7.16e-77	0.644596	0.688	0.52	1.54e-72	0	AL138963.4
UBB	8.29e-76	-0.493836	0.751	0.79	1.79e-71	0	UBB
HINT1	1.35e-75	0.325732	0.95	0.855	2.9e-71	0	HINT1
IFITM2	1.82e-74	-0.692529	0.788	0.788	3.92e-70	0	IFITM2
THOC3	3.42e-74	0.405816	0.33	0.16	7.37e-70	0	THOC3
CYTOR	1.84e-73	-0.697068	0.148	0.319	3.96e-69	0	CYTOR
PPP1R2	2.08e-73	0.431764	0.583	0.366	4.48e-69	0	PPP1R2
CFL1	4.22e-73	-0.37331	0.975	0.957	9.11e-69	0	CFL1
TAGAP	7.4e-73	0.431633	0.536	0.322	1.6e-68	0	TAGAP
H3F3B	7.88e-73	-0.375622	0.965	0.958	1.7e-68	0	H3F3B
THEM4	3.72e-72	0.400583	0.308	0.146	8.03e-68	0	THEM4
RPL36A	9.14e-72	0.33109	0.952	0.874	1.97e-67	0	RPL36A
HLA-E	1.21e-71	-0.304738	0.989	0.986	2.61e-67	0	HLA-E
RAP1B	1.13e-70	-0.619021	0.52	0.604	2.44e-66	0	RAP1B
ARPC2	2.21e-68	-0.45351	0.818	0.825	4.77e-64	0	ARPC2
BCL2	3.65e-68	0.411198	0.253	0.113	7.86e-64	0	BCL2
APOBEC3G	4.24e-68	-0.723382	0.137	0.293	9.14e-64	0	APOBEC3G
RPL21	2.39e-67	0.294477	0.971	0.917	5.15e-63	0	RPL21
ARPC5L	3e-67	-0.664625	0.225	0.378	6.46e-63	0	ARPC5L
CORO1B	8.2e-67	0.455301	0.385	0.212	1.77e-62	0	CORO1B
IDH2	2.01e-66	-0.655563	0.219	0.372	4.34e-62	0	IDH2
FYN	2.92e-66	-0.608168	0.491	0.599	6.3e-62	0	FYN
PRKCQ-AS1	3.21e-66	0.414634	0.39	0.213	6.92e-62	0	PRKCQ-AS1
CD3D	5.47e-66	-0.407796	0.86	0.869	1.18e-61	0	CD3D
MSN	7.71e-66	-0.548737	0.594	0.668	1.66e-61	0	MSN
GATA3	1.07e-65	0.435258	0.368	0.199	2.32e-61	0	GATA3
MYL6	3.56e-65	-0.381771	0.942	0.919	7.68e-61	0	MYL6
PBXIP1	1.26e-64	0.39079	0.465	0.27	2.73e-60	0	PBXIP1
EIF3L	2.99e-64	0.390826	0.69	0.487	6.44e-60	0	EIF3L
CHST12	3.71e-64	-0.642498	0.134	0.287	8e-60	0	CHST12
PPP1R14B	5.33e-64	0.372961	0.321	0.162	1.15e-59	0	PPP1R14B
CTSB	3.08e-63	0.394595	0.316	0.161	6.65e-59	0	CTSB
SLC9A3R1	4.38e-63	-0.549736	0.499	0.602	9.46e-59	0	SLC9A3R1
ITGA4	6.33e-63	-0.486529	0.466	0.623	1.37e-58	0	ITGA4
C1orf162	7.2e-63	0.40114	0.293	0.145	1.55e-58	0	C1orf162
ITGAL	8.06e-63	-0.674989	0.202	0.353	1.74e-58	0	ITGAL
PIK3IP1	8.29e-63	0.365942	0.498	0.296	1.79e-58	0	PIK3IP1
RUNX3	1.03e-62	-0.666916	0.119	0.269	2.22e-58	0	RUNX3
CTSD	1.39e-62	-0.625452	0.309	0.449	3e-58	0	CTSD
HERPUD1	9.08e-62	-0.696881	0.241	0.387	1.96e-57	0	HERPUD1
PLSCR3	2.34e-61	0.396852	0.52	0.326	5.05e-57	0	PLSCR3
PPP1CA	5.68e-61	-0.480176	0.672	0.71	1.22e-56	0	PPP1CA
EIF3E	5.91e-61	0.397367	0.595	0.386	1.28e-56	0	EIF3E
TAGLN2	1.19e-60	0.374281	0.912	0.788	2.56e-56	0	TAGLN2
LCP1	2.06e-60	-0.513249	0.711	0.741	4.43e-56	0	LCP1
PTP4A2	6.26e-60	-0.509555	0.622	0.681	1.35e-55	0	PTP4A2
ITM2B	1.13e-58	0.272698	0.964	0.901	2.44e-54	0	ITM2B
ZFP36	7.51e-58	-0.690474	0.601	0.667	1.62e-53	0	ZFP36
CDC14A	3.38e-56	0.321622	0.252	0.121	7.29e-52	0	CDC14A
TTC39C	4.84e-56	0.372157	0.437	0.259	1.04e-51	0	TTC39C
SELL	1e-55	0.348682	0.523	0.333	2.17e-51	0	SELL
TXNIP	2.91e-55	0.336689	0.938	0.837	6.27e-51	0	TXNIP
PAXX	4.12e-55	-0.514602	0.516	0.603	8.88e-51	0	PAXX
PYHIN1	4.18e-55	-0.616749	0.132	0.272	9.01e-51	0	PYHIN1
RNF213	4.39e-55	-0.55672	0.54	0.615	9.46e-51	0	RNF213
FAM102A	8.27e-55	0.3153	0.25	0.12	1.78e-50	0	FAM102A
GBP5	2.93e-54	-0.58654	0.293	0.444	6.33e-50	0	GBP5
PSMB9	4.56e-53	-0.476726	0.646	0.701	9.84e-49	0	PSMB9
TOB1	1.19e-52	0.395404	0.368	0.212	2.57e-48	0	TOB1
SERP1	6.18e-52	0.352763	0.719	0.538	1.33e-47	0	SERP1
NCK2	7.24e-52	0.326167	0.493	0.304	1.56e-47	0	NCK2
ARL4C	8.66e-52	-0.485384	0.648	0.705	1.87e-47	0	ARL4C
UBC	3.06e-51	-0.317512	0.956	0.93	6.59e-47	0	UBC
RASSF1	3.58e-51	-0.608352	0.172	0.305	7.72e-47	0	RASSF1
HSPB1	1.73e-50	0.341339	0.448	0.272	3.72e-46	0	HSPB1
CYLD	6.2e-50	0.338814	0.426	0.259	1.34e-45	0	CYLD
LIMS1	1.09e-49	0.353604	0.293	0.159	2.34e-45	0	LIMS1
PRKCB	4.35e-49	-0.569938	0.261	0.387	9.38e-45	0	PRKCB
MYO1F	6.01e-49	-0.579594	0.166	0.297	1.3e-44	0	MYO1F
H3F3A	4.18e-48	-0.345106	0.855	0.849	9.01e-44	0	H3F3A
IMPDH2	8.54e-48	0.295698	0.288	0.152	1.84e-43	0	IMPDH2
STOM	1.35e-47	-0.546294	0.152	0.286	2.91e-43	0	STOM
CAMK4	1.43e-47	0.285764	0.491	0.305	3.08e-43	0	CAMK4
CTSA	2.05e-47	0.365414	0.299	0.167	4.41e-43	0	CTSA
PPP2R5C	3e-47	-0.563684	0.379	0.487	6.48e-43	0	PPP2R5C
RSL1D1	3.59e-47	0.321965	0.587	0.402	7.74e-43	0	RSL1D1
CD7	9.59e-47	-0.486861	0.607	0.683	2.07e-42	0	CD7
CBLB	1.34e-46	-0.591376	0.184	0.311	2.89e-42	0	CBLB
DNAJC1	1.53e-46	-0.528776	0.136	0.264	3.31e-42	0	DNAJC1
PIM2	4.98e-46	0.32485	0.256	0.134	1.07e-41	0	PIM2
DBI	5.31e-46	-0.501521	0.439	0.525	1.14e-41	0	DBI
RPS16	6.75e-46	0.272804	0.932	0.836	1.45e-41	0	RPS16
MYL12B	1.16e-45	-0.35805	0.829	0.811	2.51e-41	0	MYL12B
CRIP1	3.44e-45	0.304511	0.944	0.834	7.42e-41	0	CRIP1
LDLRAP1	1.1e-44	0.267223	0.302	0.165	2.36e-40	0	LDLRAP1
GNG2	2.53e-44	-0.553234	0.273	0.389	5.46e-40	0	GNG2
TOMM7	3.04e-44	0.302217	0.822	0.685	6.55e-40	0	TOMM7
SEPTIN7	6.91e-44	-0.440723	0.566	0.619	1.49e-39	0	SEPTIN7
TMEM238	8.99e-44	0.297628	0.417	0.255	1.94e-39	0	TMEM238
RPL7	3.18e-42	0.290715	0.801	0.649	6.86e-38	0	RPL7
TSC22D3	7.67e-42	0.262129	0.962	0.908	1.65e-37	0	TSC22D3
STT3B	3.64e-41	0.28367	0.397	0.246	7.86e-37	0	STT3B
CALM1	8.94e-41	-0.276244	0.952	0.937	1.93e-36	0	CALM1
STK17A	1.1e-40	-0.505549	0.313	0.422	2.38e-36	0	STK17A
CD3G	4.41e-40	-0.410076	0.612	0.655	9.51e-36	0	CD3G
CCND2	5.98e-39	0.275092	0.263	0.146	1.29e-34	0	CCND2
ACTN4	6.47e-39	-0.517883	0.303	0.404	1.4e-34	0	ACTN4
IL2RG	1.58e-38	-0.315249	0.864	0.853	3.41e-34	0	IL2RG
PSMB8	2.78e-38	-0.401789	0.591	0.632	5.99e-34	0	PSMB8
NOP53	2.81e-38	0.278008	0.758	0.586	6.06e-34	0	NOP53
S1PR1	2.88e-38	0.282829	0.402	0.251	6.22e-34	0	S1PR1
IQGAP1	6.23e-38	-0.506231	0.353	0.449	1.34e-33	0	IQGAP1
TSEN54	1.4e-37	-0.498631	0.202	0.311	3.02e-33	0	TSEN54
TRBC2	2.01e-37	-0.419835	0.616	0.671	4.35e-33	0	TRBC2
MCUB	2.42e-37	0.271854	0.557	0.379	5.22e-33	0	MCUB
TSTD1	2.79e-37	0.283733	0.505	0.34	6.01e-33	0	TSTD1
RPL13A	2.85e-37	0.279782	0.802	0.664	6.15e-33	0	RPL13A
IGF2R	3.32e-37	-0.523387	0.184	0.293	7.15e-33	0	IGF2R
IRF1	5.34e-37	-0.530735	0.412	0.502	1.15e-32	0	IRF1
GUK1	5.39e-37	-0.378236	0.636	0.668	1.16e-32	0	GUK1
SASH3	9.98e-37	-0.503746	0.232	0.338	2.15e-32	0	SASH3
SH2D2A	6.47e-36	-0.523907	0.189	0.295	1.4e-31	0	SH2D2A
IL32	2.75e-35	-0.279214	0.964	0.938	5.93e-31	0	IL32
RASAL3	3.09e-35	-0.47479	0.323	0.42	6.66e-31	0	RASAL3
SMDT1	8.21e-35	0.271163	0.692	0.523	1.77e-30	0	SMDT1
ADSL	2.68e-34	0.270114	0.296	0.179	5.77e-30	0	ADSL
CALR	9.85e-34	-0.486669	0.62	0.646	2.12e-29	0	CALR
TRBC1	2.43e-33	-0.532313	0.373	0.465	5.25e-29	0	TRBC1
R3HDM4	2.92e-33	0.2509	0.409	0.264	6.31e-29	0	R3HDM4
IKZF3	4.25e-33	-0.475078	0.201	0.306	9.17e-29	0	IKZF3
PRKCH	2.29e-32	-0.471762	0.309	0.4	4.94e-28	0	PRKCH
PEBP1	2.56e-32	0.268984	0.563	0.401	5.51e-28	0	PEBP1
ZBTB38	1.56e-31	-0.494991	0.206	0.304	3.37e-27	0	ZBTB38
BIN2	1.76e-31	-0.382757	0.565	0.609	3.79e-27	0	BIN2
SYNE2	4.82e-30	-0.388767	0.543	0.6	1.04e-25	0	SYNE2
PIM1	6.55e-30	0.28312	0.32	0.206	1.41e-25	0	PIM1
RAB5IF	1.05e-29	-0.430358	0.225	0.319	2.27e-25	0	RAB5IF
FAM49B	1.83e-29	-0.439127	0.295	0.381	3.94e-25	0	FAM49B
ARPC3	3.24e-29	-0.2824	0.827	0.811	6.98e-25	0	ARPC3
GAPDH	4.55e-29	-0.256019	0.984	0.959	9.82e-25	0	GAPDH
ELOB	9.13e-29	-0.305752	0.678	0.684	1.97e-24	0	ELOB
TLN1	1.49e-28	-0.438352	0.412	0.476	3.21e-24	0	TLN1
SIPA1	1.55e-28	-0.432894	0.161	0.255	3.34e-24	0	SIPA1
PKM	3.44e-28	0.252355	0.679	0.529	7.41e-24	0	PKM
POMP	3.61e-28	-0.414182	0.298	0.38	7.79e-24	0	POMP
RPS26	2.04e-27	-0.306169	0.911	0.888	4.39e-23	0	RPS26
PPP1R18	1.08e-26	-0.428138	0.334	0.406	2.32e-22	0	PPP1R18
MAPK1	1.1e-26	-0.422542	0.201	0.289	2.37e-22	0	MAPK1
ANXA1	2.71e-26	0.27253	0.861	0.745	5.84e-22	0	ANXA1
CD63	2.9e-26	-0.475103	0.279	0.358	6.26e-22	0	CD63
DRAP1	3.81e-26	-0.364681	0.489	0.532	8.22e-22	0	DRAP1
VAMP2	8.7e-26	-0.297599	0.674	0.686	1.88e-21	0	VAMP2
SPN	1.44e-25	-0.436489	0.28	0.363	3.11e-21	0	SPN
CAP1	2.31e-25	-0.359035	0.534	0.568	4.99e-21	0	CAP1
SUB1	2.74e-25	-0.361676	0.632	0.646	5.91e-21	0	SUB1
C5orf56	3.41e-25	-0.421973	0.222	0.307	7.36e-21	0	C5orf56
IFI27L2	5.92e-25	-0.38927	0.178	0.265	1.28e-20	0	IFI27L2
NUCB2	7.04e-25	-0.413948	0.173	0.258	1.52e-20	0	NUCB2
PTGER2	8.96e-25	0.296985	0.322	0.216	1.93e-20	0	PTGER2
ARL6IP1	1.27e-24	-0.37965	0.406	0.467	2.74e-20	0	ARL6IP1
CORO1A	4.22e-24	-0.265405	0.893	0.869	9.11e-20	0	CORO1A
WIPF1	5.34e-24	-0.398485	0.357	0.426	1.15e-19	0	WIPF1
PIP4K2A	6.21e-24	-0.417481	0.27	0.348	1.34e-19	0	PIP4K2A
ARPC4	7.2e-24	-0.3618	0.43	0.486	1.55e-19	0	ARPC4
PDIA3	9.4e-24	-0.345245	0.585	0.612	2.03e-19	0	PDIA3
LY6E	5.48e-23	-0.307981	0.706	0.702	1.18e-18	0	LY6E
MYO1G	5.55e-23	-0.397818	0.345	0.414	1.2e-18	0	MYO1G
CD2	7.25e-23	-0.374074	0.542	0.575	1.56e-18	0	CD2
TGFB1	9.59e-23	-0.275521	0.812	0.789	2.07e-18	0	TGFB1
CITED2	7.64e-22	0.277493	0.496	0.377	1.65e-17	0	CITED2
GYPC	9.31e-22	-0.295831	0.553	0.59	2.01e-17	0	GYPC
CD247	1.2e-21	-0.354845	0.46	0.506	2.59e-17	0	CD247
PARP8	2.1e-21	-0.390908	0.388	0.447	4.52e-17	0	PARP8
GNAI2	3.03e-21	-0.260926	0.737	0.73	6.53e-17	0	GNAI2
AKNA	9.63e-21	-0.399105	0.281	0.35	2.08e-16	0	AKNA
TAP2	1.98e-19	-0.373846	0.292	0.358	4.27e-15	0	TAP2
PSME2	2.04e-19	-0.302632	0.676	0.672	4.41e-15	0	PSME2
BLOC1S1	2.21e-19	-0.341121	0.436	0.475	4.77e-15	0	BLOC1S1
PSMB10	2.31e-19	-0.336802	0.527	0.551	4.97e-15	0	PSMB10
ZAP70	2.73e-19	-0.327687	0.514	0.543	5.89e-15	0	ZAP70
ANXA6	3.35e-19	-0.301634	0.642	0.642	7.22e-15	0	ANXA6
BAX	1.47e-18	-0.31387	0.402	0.462	3.16e-14	0	BAX
SCP2	1.68e-18	-0.356536	0.281	0.344	3.63e-14	0	SCP2
YWHAQ	2.05e-18	-0.316125	0.484	0.523	4.42e-14	0	YWHAQ
LGALS1	6.37e-18	-0.499255	0.491	0.532	1.37e-13	0	LGALS1
CD53	8.43e-18	-0.296799	0.586	0.595	1.82e-13	0	CD53
SSBP4	2.26e-17	-0.324665	0.418	0.463	4.88e-13	0	SSBP4
RAB1B	5.68e-17	-0.342581	0.261	0.321	1.22e-12	0	RAB1B
HCLS1	6.47e-17	-0.260746	0.658	0.652	1.4e-12	0	HCLS1
TAP1	8.36e-17	-0.331516	0.395	0.445	1.8e-12	0	TAP1
ARIH2	9.34e-17	-0.322698	0.197	0.264	2.02e-12	0	ARIH2
SRSF9	1.34e-16	-0.292764	0.458	0.487	2.88e-12	0	SRSF9
CXCR4	1.35e-16	-0.350231	0.549	0.568	2.91e-12	0	CXCR4
TAPBP	2.06e-16	-0.332924	0.443	0.485	4.44e-12	0	TAPBP
CTBP1	2.25e-16	-0.32949	0.33	0.384	4.86e-12	0	CTBP1
BSG	2.57e-16	-0.289884	0.46	0.498	5.53e-12	0	BSG
DOK2	2.76e-16	-0.333351	0.257	0.319	5.96e-12	0	DOK2
CASP1	1.14e-15	-0.338209	0.237	0.296	2.46e-11	0	CASP1
ITGB7	1.22e-15	-0.331141	0.383	0.426	2.64e-11	0	ITGB7
CASP4	4.2e-15	-0.339438	0.23	0.288	9.06e-11	0	CASP4
WDR1	9.69e-15	-0.297981	0.461	0.487	2.09e-10	0	WDR1
HIST1H1E	1.34e-14	-0.371876	0.67	0.674	2.89e-10	0	HIST1H1E
COX8A	1.51e-14	-0.255735	0.562	0.576	3.25e-10	0	COX8A
UBE2L6	1.54e-14	-0.299094	0.416	0.451	3.32e-10	0	UBE2L6
BZW1	3.05e-14	-0.322438	0.383	0.415	6.58e-10	0	BZW1
ZBTB7A	3.31e-14	-0.324749	0.218	0.275	7.15e-10	0	ZBTB7A
HNRNPA3	4.34e-14	-0.28829	0.5	0.521	9.36e-10	0	HNRNPA3
STK10	5.61e-14	-0.306798	0.345	0.393	1.21e-09	0	STK10
RBM39	5.88e-14	-0.275596	0.535	0.554	1.27e-09	0	RBM39
NDUFB7	7.13e-14	-0.311795	0.424	0.445	1.54e-09	0	NDUFB7
OSTF1	7.5e-14	-0.302413	0.384	0.417	1.62e-09	0	OSTF1
CEBPB	1.26e-13	-0.334357	0.215	0.269	2.71e-09	0	CEBPB
MAP2K2	1.4e-13	-0.286795	0.41	0.44	3.02e-09	0	MAP2K2
CCDC88C	1.44e-13	-0.311692	0.348	0.392	3.11e-09	0	CCDC88C
RABGAP1L	4.47e-13	-0.333349	0.225	0.28	9.65e-09	0	RABGAP1L
RNF166	5.04e-13	-0.302619	0.27	0.318	1.09e-08	0	RNF166
ARF6	7.11e-13	-0.280765	0.491	0.506	1.53e-08	0	ARF6
THEMIS	8.91e-13	-0.348888	0.212	0.262	1.92e-08	0	THEMIS
RNF167	9.79e-13	-0.296329	0.343	0.383	2.11e-08	0	RNF167
IL10RA	1.19e-12	-0.318412	0.429	0.461	2.57e-08	0	IL10RA
PKN1	1.35e-12	-0.289557	0.291	0.341	2.91e-08	0	PKN1
PYCARD	1.54e-12	-0.318356	0.234	0.282	3.32e-08	0	PYCARD
CYCS	1.57e-12	-0.289913	0.223	0.274	3.38e-08	0	CYCS
ARRB2	2.26e-12	-0.285604	0.424	0.452	4.86e-08	0	ARRB2
LBH	2.29e-12	-0.310844	0.385	0.42	4.94e-08	0	LBH
TCF25	2.97e-12	-0.282983	0.389	0.424	6.42e-08	0	TCF25
DIAPH1	3.18e-12	-0.313769	0.254	0.305	6.85e-08	0	DIAPH1
DGKZ	6.68e-12	-0.292602	0.403	0.427	1.44e-07	0	DGKZ
MAP4K1	8.98e-12	-0.294286	0.255	0.302	1.94e-07	0	MAP4K1
ACTR2	1.1e-11	-0.306767	0.391	0.416	2.37e-07	0	ACTR2
CYC1	1.81e-11	-0.298905	0.24	0.284	3.9e-07	0	CYC1
MIEN1	2.59e-11	-0.275346	0.237	0.283	5.59e-07	0	MIEN1
CDK2AP2	2.75e-11	-0.315607	0.268	0.31	5.93e-07	0	CDK2AP2
BTN3A2	2.75e-11	-0.303299	0.31	0.345	5.93e-07	0	BTN3A2
DDX6	3.27e-11	-0.283547	0.408	0.434	7.04e-07	0	DDX6
PTPRCAP	3.85e-11	-0.298575	0.216	0.263	8.31e-07	0	PTPRCAP
CFLAR	6.42e-11	-0.283354	0.341	0.375	1.38e-06	0	CFLAR
EMB	9.24e-11	-0.288181	0.359	0.395	1.99e-06	0	EMB
ODC1	1.42e-10	-0.286402	0.212	0.258	3.07e-06	0	ODC1
PRMT2	1.43e-10	-0.29096	0.361	0.392	3.09e-06	0	PRMT2
TERF2IP	2.09e-10	-0.279693	0.357	0.386	4.51e-06	0	TERF2IP
UCP2	2.33e-10	-0.25993	0.636	0.622	5.02e-06	0	UCP2
CARD16	4.65e-10	-0.281085	0.277	0.314	1e-05	0	CARD16
CAPNS1	5.28e-10	-0.25959	0.359	0.388	1.14e-05	0	CAPNS1
KLF3	7.48e-10	-0.277502	0.359	0.391	1.61e-05	0	KLF3
LNPEP	7.55e-10	-0.278029	0.261	0.302	1.63e-05	0	LNPEP
DHRS7	9.1e-10	-0.260203	0.409	0.429	1.96e-05	0	DHRS7
PSMB3	1.45e-09	-0.261794	0.39	0.407	3.14e-05	0	PSMB3
RBM38	2.37e-09	-0.275924	0.333	0.363	5.12e-05	0	RBM38
DNAJB6	2.56e-09	-0.257408	0.22	0.26	5.52e-05	0	DNAJB6
TMEM109	4.39e-09	-0.262751	0.223	0.262	9.47e-05	0	TMEM109
ARHGAP9	6.95e-09	-0.28542	0.292	0.321	0.000149899	0	ARHGAP9
MED15	9.27e-09	-0.273324	0.219	0.257	0.000199871	0	MED15
PIK3R1	9.4e-09	-0.30167	0.398	0.416	0.000202702	0	PIK3R1
PITPNC1	1e-08	-0.258272	0.26	0.296	0.000216337	0	PITPNC1
ADGRE5	1.01e-08	-0.325278	0.3	0.33	0.000218826	0	ADGRE5
HSPA5	1.29e-08	-0.284032	0.475	0.482	0.000277214	0	HSPA5
PRKACB	1.95e-08	-0.261493	0.224	0.262	0.000421297	0	PRKACB
AKAP13	3.56e-08	-0.267299	0.377	0.392	0.000767033	0	AKAP13
ARHGAP30	5.44e-08	-0.262091	0.3	0.329	0.00117416	0	ARHGAP30
DYNC1H1	1.95e-07	-0.260895	0.295	0.321	0.00421081	0	DYNC1H1
UTRN	2.74e-07	-0.252487	0.28	0.311	0.00591801	0	UTRN
CLEC2D	3.11e-07	-0.260763	0.279	0.306	0.00671258	0	CLEC2D
NIN	2.02e-06	-0.255537	0.223	0.253	0.0434599	0	NIN
CCNH	2.14e-06	-0.262555	0.328	0.347	0.046221	0	CCNH
PTPN6	4.37e-06	-0.251312	0.342	0.357	0.0941716	0	PTPN6
FGFBP2.1	0	1.80491	0.818	0.25	0	1	FGFBP2
GNLY.1	0	1.5254	0.784	0.261	0	1	GNLY
GZMH.1	0	1.48183	0.955	0.379	0	1	GZMH
GZMB.1	0	1.35441	0.825	0.291	0	1	GZMB
NKG7.1	0	1.29975	0.998	0.561	0	1	NKG7
EFHD2.1	0	1.08955	0.848	0.489	0	1	EFHD2
CST7.1	0	1.00381	0.974	0.56	0	1	CST7
LTB.1	0	-2.4548	0.161	0.657	0	1	LTB
PRF1.1	1.3e-298	1.01223	0.842	0.431	2.8e-294	1	PRF1
CCL5.1	1.14e-276	0.907922	0.998	0.61	2.47e-272	1	CCL5
TCF7.1	1.18e-254	-1.66968	0.133	0.549	2.55e-250	1	TCF7
CTSW.1	1.58e-247	0.889471	0.888	0.537	3.41e-243	1	CTSW
KLRD1.1	6.41e-242	1.02335	0.635	0.275	1.38e-237	1	KLRD1
CD8A.1	2.86e-208	0.896548	0.789	0.445	6.16e-204	1	CD8A
SH3BGRL3.1	1.06e-201	0.533926	1	0.971	2.29e-197	1	SH3BGRL3
PRSS23	1.38e-199	0.941219	0.34	0.1	2.97e-195	1	PRSS23
B2M	1.93e-196	0.280928	1	1	4.16e-192	1	B2M
LDHB.1	1.72e-185	-0.940415	0.611	0.823	3.72e-181	1	LDHB
ADGRG1	1.38e-184	0.915645	0.374	0.127	2.98e-180	1	ADGRG1
GZMA.1	1.48e-179	0.747468	0.843	0.488	3.19e-175	1	GZMA
RPL13.1	1.03e-170	-0.426562	1	0.997	2.22e-166	1	RPL13
HOPX.1	2.04e-166	0.843794	0.642	0.342	4.41e-162	1	HOPX
FCRL6.1	2.77e-160	0.860142	0.443	0.186	5.97e-156	1	FCRL6
CX3CR1	3.36e-157	0.913065	0.372	0.14	7.25e-153	1	CX3CR1
IL7R.1	2.9e-156	-1.27218	0.441	0.691	6.24e-152	1	IL7R
CD27	3.75e-152	-1.1169	0.076	0.387	8.08e-148	1	CD27
RPS5.1	7.42e-152	-0.577221	0.981	0.983	1.6e-147	1	RPS5
ZEB2.1	2e-148	0.840497	0.443	0.195	4.32e-144	1	ZEB2
HLA-C.1	4.64e-148	0.621068	0.998	0.983	1e-143	1	HLA-C
IFITM2.1	1.06e-145	0.670861	0.898	0.768	2.28e-141	1	IFITM2
NOSIP.1	1.26e-141	-1.19833	0.229	0.523	2.71e-137	1	NOSIP
TBX21.1	6.57e-141	0.844187	0.45	0.21	1.42e-136	1	TBX21
RPL32.1	4.05e-140	-0.408726	0.998	0.994	8.74e-136	1	RPL32
RPL8.1	8.5e-140	-0.472956	0.995	0.993	1.83e-135	1	RPL8
FCGR3A	2.82e-137	0.907948	0.402	0.168	6.08e-133	1	FCGR3A
RPS13.1	1.33e-136	-0.452169	0.996	0.992	2.86e-132	1	RPS13
RPL11.1	3.66e-136	-0.389227	0.999	0.995	7.89e-132	1	RPL11
ABHD17A.1	2.88e-133	0.698709	0.75	0.547	6.21e-129	1	ABHD17A
RPLP1.1	4.02e-132	-0.392912	1	0.997	8.67e-128	1	RPLP1
AQP3.1	2.65e-130	-1.18805	0.036	0.295	5.72e-126	1	AQP3
LEF1.1	7.81e-129	-1.15868	0.079	0.348	1.68e-124	1	LEF1
PABPC1.1	3.26e-124	-0.614223	0.82	0.923	7.04e-120	1	PABPC1
SELL.1	7.14e-122	-1.27087	0.138	0.408	1.54e-117	1	SELL
CCL4.1	9.36e-120	0.612532	0.539	0.28	2.02e-115	1	CCL4
CD99.1	3.32e-119	0.505758	0.936	0.83	7.16e-115	1	CD99
PLEK.1	1.38e-118	0.755081	0.456	0.229	2.98e-114	1	PLEK
S1PR5	2.53e-114	0.707432	0.345	0.146	5.45e-110	1	S1PR5
LITAF.1	2.45e-113	0.639757	0.76	0.565	5.29e-109	1	LITAF
SARAF.1	9.87e-113	-0.585842	0.794	0.906	2.13e-108	1	SARAF
HCST.1	1.42e-111	0.536771	0.927	0.829	3.07e-107	1	HCST
RPS18.1	1.45e-111	-0.378818	1	0.995	3.13e-107	1	RPS18
EEF1A1.1	1.59e-111	-0.297908	0.999	0.999	3.44e-107	1	EEF1A1
RPS12.1	1.05e-110	-0.35709	0.998	0.996	2.27e-106	1	RPS12
CD8B.1	1.15e-110	0.554212	0.753	0.464	2.48e-106	1	CD8B
RPLP0.1	8.48e-110	-0.479059	0.987	0.99	1.83e-105	1	RPLP0
HLA-DPA1.1	3.95e-109	0.635122	0.738	0.51	8.51e-105	1	HLA-DPA1
RPS8.1	7.14e-107	-0.396498	0.993	0.991	1.54e-102	1	RPS8
HLA-DRB1.1	4.32e-106	0.64755	0.69	0.431	9.32e-102	1	HLA-DRB1
HLA-DPB1.1	1.06e-105	0.618386	0.719	0.5	2.28e-101	1	HLA-DPB1
RPL18A.1	4.19e-104	-0.307262	0.998	0.995	9.03e-100	1	RPL18A
LGALS1.1	2.71e-103	0.688488	0.717	0.491	5.84e-99	1	LGALS1
TPT1.1	1.07e-102	-0.479396	0.978	0.984	2.31e-98	1	TPT1
FLNA.1	5.3e-102	0.590156	0.839	0.7	1.14e-97	1	FLNA
ITGB2.1	1.39e-101	0.504169	0.898	0.801	2.99e-97	1	ITGB2
RPL19.1	1.36e-99	-0.291983	0.999	0.995	2.93e-95	1	RPL19
C12orf75.1	3.48e-99	0.64537	0.602	0.399	7.5e-95	1	C12orf75
GZMM.1	8.25e-99	0.551388	0.78	0.582	1.78e-94	1	GZMM
RPL5.1	1.03e-98	-0.392017	0.992	0.987	2.21e-94	1	RPL5
C1orf21	2.84e-97	0.661017	0.292	0.122	6.12e-93	1	C1orf21
S100A4	4.58e-95	0.426501	0.993	0.939	9.88e-91	1	S100A4
CYBA.1	7.72e-95	0.398937	0.973	0.927	1.67e-90	1	CYBA
RPL18.1	2.09e-92	-0.331923	0.995	0.992	4.52e-88	1	RPL18
RPL39.1	2.22e-92	-0.306172	0.995	0.991	4.79e-88	1	RPL39
RPL29.1	3.92e-92	-0.306502	0.997	0.99	8.46e-88	1	RPL29
CD81.1	1.03e-91	0.512966	0.812	0.67	2.22e-87	1	CD81
EEF1B2.1	1.44e-91	-0.521796	0.908	0.946	3.12e-87	1	EEF1B2
RPL12.1	3.96e-90	-0.333667	0.992	0.99	8.54e-86	1	RPL12
RPS28.1	2.22e-88	-0.277849	1	0.995	4.78e-84	1	RPS28
APMAP.1	2.84e-87	0.619237	0.509	0.317	6.12e-83	1	APMAP
SPON2	7.6e-87	0.804847	0.316	0.148	1.64e-82	1	SPON2
CTSC.1	4.69e-86	0.617342	0.605	0.417	1.01e-81	1	CTSC
PLP2.1	5.08e-86	-0.795449	0.204	0.441	1.1e-81	1	PLP2
RPL10.1	5.78e-86	-0.266552	1	0.998	1.25e-81	1	RPL10
MATK.1	1.04e-84	0.649745	0.467	0.278	2.23e-80	1	MATK
TGFBR3.1	6.63e-83	0.669886	0.374	0.2	1.43e-78	1	TGFBR3
RAP1B.1	1.48e-82	0.560191	0.707	0.568	3.19e-78	1	RAP1B
SYNE1.1	5.31e-82	0.638412	0.555	0.369	1.14e-77	1	SYNE1
LSP1.1	1.58e-80	0.432434	0.888	0.807	3.41e-76	1	LSP1
DGKA.1	2.21e-79	-0.717977	0.077	0.278	4.78e-75	1	DGKA
RPL36.1	2.8e-78	-0.312349	0.987	0.987	6.03e-74	1	RPL36
PFN1.1	8.87e-78	0.312233	0.995	0.984	1.91e-73	1	PFN1
EEF1G.1	3.71e-77	-0.489069	0.815	0.896	8e-73	1	EEF1G
KLRK1.1	4.43e-76	0.577321	0.496	0.302	9.55e-72	1	KLRK1
GSTP1.1	8.6e-75	0.523572	0.683	0.529	1.86e-70	1	GSTP1
FXYD5.1	3.8e-74	-0.485643	0.812	0.894	8.2e-70	1	FXYD5
RPS6.1	6.64e-74	-0.334603	0.987	0.985	1.43e-69	1	RPS6
RPL9.1	9.23e-74	-0.390311	0.946	0.965	1.99e-69	1	RPL9
CLIC3.1	1.23e-73	0.681229	0.359	0.191	2.65e-69	1	CLIC3
KLRG1.1	1.93e-69	0.507892	0.557	0.365	4.16e-65	1	KLRG1
RPL4.1	4.42e-69	-0.419715	0.862	0.919	9.53e-65	1	RPL4
ABI3	5.83e-67	0.57398	0.311	0.161	1.26e-62	1	ABI3
TPST2.1	4.22e-65	0.566381	0.497	0.334	9.09e-61	1	TPST2
RACK1.1	6.45e-65	-0.298772	0.976	0.98	1.39e-60	1	RACK1
VIM.1	4.48e-64	-0.457158	0.876	0.934	9.66e-60	1	VIM
S100A6	9.12e-64	0.353335	0.964	0.932	1.97e-59	1	S100A6
RPS25.1	1.2e-62	-0.271334	0.992	0.988	2.6e-58	1	RPS25
HLA-A.1	3.37e-62	0.279852	0.985	0.963	7.26e-58	1	HLA-A
MXRA7	8.85e-62	0.59259	0.298	0.159	1.91e-57	1	MXRA7
LEPROTL1	1.93e-61	-0.58256	0.394	0.604	4.16e-57	1	LEPROTL1
EEF2.1	4.8e-60	-0.360651	0.903	0.948	1.04e-55	1	EEF2
RASSF1.1	5.24e-60	0.574268	0.408	0.259	1.13e-55	1	RASSF1
PIK3IP1.1	3.78e-56	-0.62317	0.174	0.36	8.16e-52	1	PIK3IP1
SRGN.1	3.7e-54	0.395223	0.732	0.601	7.99e-50	1	SRGN
CFL1.1	6.01e-54	0.292456	0.983	0.956	1.3e-49	1	CFL1
FGR	7.3e-54	0.519336	0.259	0.133	1.57e-49	1	FGR
TMEM123.1	2.75e-53	-0.569416	0.186	0.371	5.94e-49	1	TMEM123
ARPC2.1	1.64e-52	0.353014	0.878	0.814	3.54e-48	1	ARPC2
MSN.1	4.26e-52	0.431372	0.742	0.639	9.2e-48	1	MSN
RPL22.1	1.31e-51	-0.341528	0.881	0.929	2.83e-47	1	RPL22
HINT1.1	2.12e-51	-0.355857	0.809	0.883	4.57e-47	1	HINT1
SLC9A3R1.1	2.31e-51	0.460159	0.673	0.568	4.99e-47	1	SLC9A3R1
MCUB.1	2.11e-50	-0.505125	0.245	0.441	4.54e-46	1	MCUB
FLT3LG.1	9.38e-50	-0.547465	0.223	0.406	2.02e-45	1	FLT3LG
RNASET2.1	1.79e-49	-0.532046	0.364	0.553	3.86e-45	1	RNASET2
CAMK4.1	1.28e-48	-0.527935	0.186	0.366	2.75e-44	1	CAMK4
NPM1.1	1.37e-48	-0.354001	0.821	0.891	2.96e-44	1	NPM1
PAXX.1	5.25e-48	0.43986	0.679	0.571	1.13e-43	1	PAXX
CLIC1.1	6.34e-48	0.35447	0.843	0.759	1.37e-43	1	CLIC1
SSBP3	3.46e-47	0.498475	0.274	0.154	7.45e-43	1	SSBP3
RPS3A.1	9.93e-47	-0.26221	0.987	0.987	2.14e-42	1	RPS3A
PTP4A2.1	6.8e-46	0.380005	0.746	0.657	1.47e-41	1	PTP4A2
RPL17.1	8.44e-46	-0.270302	0.95	0.966	1.82e-41	1	RPL17
PPP1R2.1	7.41e-45	-0.501626	0.253	0.433	1.6e-40	1	PPP1R2
NFKBIA.1	1.36e-44	-0.597399	0.474	0.628	2.94e-40	1	NFKBIA
GZMK.1	4.52e-44	-0.898474	0.184	0.333	9.75e-40	1	GZMK
MYL12B.1	4.61e-44	0.338948	0.855	0.807	9.94e-40	1	MYL12B
UBB.1	6.94e-44	0.333355	0.846	0.772	1.5e-39	1	UBB
INPP4B.1	1e-43	-0.532369	0.184	0.351	2.16e-39	1	INPP4B
MYL6.1	2.45e-43	0.289644	0.958	0.917	5.28e-39	1	MYL6
IFITM1	5.08e-43	0.309801	0.979	0.966	1.1e-38	1	IFITM1
PLAAT4.1	6.27e-43	0.360288	0.807	0.737	1.35e-38	1	PLAAT4
CD69	2.84e-42	-0.4883	0.47	0.633	6.13e-38	1	CD69
RPSA.1	4.4e-41	-0.301968	0.871	0.909	9.49e-37	1	RPSA
SNHG29.1	1.35e-40	-0.409743	0.639	0.773	2.9e-36	1	SNHG29
FOS.1	3.33e-40	-0.730394	0.235	0.387	7.19e-36	1	FOS
CALM1.1	4.67e-40	0.261221	0.967	0.935	1.01e-35	1	CALM1
RPL10A.1	1.88e-39	-0.298525	0.884	0.917	4.05e-35	1	RPL10A
RUNX3.1	3.29e-39	0.470186	0.339	0.224	7.1e-35	1	RUNX3
LAG3	4.99e-39	0.41864	0.282	0.166	1.08e-34	1	LAG3
LINC02446.1	7.62e-39	0.580257	0.327	0.202	1.64e-34	1	LINC02446
PTMS	8.03e-39	0.476978	0.264	0.153	1.73e-34	1	PTMS
YWHAQ.1	1.14e-37	0.427647	0.59	0.502	2.45e-33	1	YWHAQ
CNN2	1.95e-37	-0.397402	0.535	0.69	4.2e-33	1	CNN2
TRADD.1	3.76e-37	-0.470805	0.177	0.327	8.1e-33	1	TRADD
RPLP2.1	4.18e-36	-0.260537	0.924	0.948	9.02e-32	1	RPLP2
ITGAL.1	7.07e-36	0.41675	0.421	0.309	1.52e-31	1	ITGAL
CLEC2B.1	7.49e-36	0.405287	0.528	0.418	1.62e-31	1	CLEC2B
CHST12.1	1.75e-35	0.45366	0.35	0.243	3.77e-31	1	CHST12
FYB1	2.84e-35	-0.398477	0.56	0.701	6.12e-31	1	FYB1
LYAR.1	1.34e-34	0.381144	0.54	0.412	2.89e-30	1	LYAR
SAMD3.1	1.57e-34	0.431389	0.435	0.321	3.39e-30	1	SAMD3
ARHGAP15.1	2.19e-34	-0.42891	0.265	0.424	4.72e-30	1	ARHGAP15
PRKCQ-AS1.1	3.96e-34	-0.45301	0.133	0.265	8.54e-30	1	PRKCQ-AS1
TIMP1.1	4.43e-34	-0.491083	0.18	0.32	9.56e-30	1	TIMP1
ITGB1	6.68e-34	0.36429	0.612	0.502	1.44e-29	1	ITGB1
LPCAT1	9.69e-34	0.43382	0.261	0.161	2.09e-29	1	LPCAT1
DBI.1	1.04e-33	0.36494	0.587	0.496	2.24e-29	1	DBI
KLRC4	6.09e-33	0.429661	0.264	0.162	1.31e-28	1	KLRC4
LIMD2	1.22e-32	-0.297443	0.722	0.839	2.64e-28	1	LIMD2
RPS2.1	1.75e-32	-0.260074	0.941	0.955	3.78e-28	1	RPS2
TTC39C.1	4.44e-32	-0.417211	0.172	0.312	9.57e-28	1	TTC39C
JUNB	5.8e-32	-0.482535	0.766	0.839	1.25e-27	1	JUNB
NCK2.1	1.13e-31	-0.401067	0.213	0.36	2.43e-27	1	NCK2
GK5	1.63e-31	0.431971	0.263	0.167	3.52e-27	1	GK5
CD3D.1	1.71e-31	0.262973	0.891	0.863	3.68e-27	1	CD3D
AL138963.4.1	1.93e-31	-0.52536	0.441	0.57	4.15e-27	1	AL138963.4
FCMR	3.59e-31	-0.42638	0.312	0.463	7.75e-27	1	FCMR
SYTL3	8.5e-31	0.417543	0.269	0.172	1.83e-26	1	SYTL3
CYTOR.1	8.55e-31	0.399532	0.379	0.272	1.84e-26	1	CYTOR
R3HDM4.1	2.5e-30	-0.360495	0.173	0.311	5.4e-26	1	R3HDM4
CTSD.1	9.3e-30	0.371338	0.502	0.409	2.01e-25	1	CTSD
TMEM238.1	1.31e-29	-0.331093	0.167	0.306	2.83e-25	1	TMEM238
LCP1.1	2.15e-29	0.296295	0.776	0.729	4.65e-25	1	LCP1
COTL1	2.34e-29	-0.322714	0.527	0.676	5.05e-25	1	COTL1
ZFP36L2	7.55e-29	-0.291981	0.874	0.927	1.63e-24	1	ZFP36L2
RHOC	8.44e-29	0.395896	0.303	0.205	1.82e-24	1	RHOC
TSPAN32	9.79e-29	0.389	0.274	0.179	2.11e-24	1	TSPAN32
FOXP1	1.02e-28	-0.433712	0.197	0.331	2.19e-24	1	FOXP1
TGFB1.1	3.69e-28	0.274487	0.832	0.786	7.96e-24	1	TGFB1
RGS10	4.18e-28	-0.375814	0.255	0.399	9.02e-24	1	RGS10
PPP1CA.1	5.7e-28	0.294211	0.749	0.695	1.23e-23	1	PPP1CA
GSTK1.1	3.19e-27	-0.3141	0.712	0.81	6.87e-23	1	GSTK1
CD52	3.42e-27	0.279751	0.833	0.785	7.37e-23	1	CD52
APOBEC3G.1	3.82e-27	0.412131	0.345	0.251	8.23e-23	1	APOBEC3G
PBXIP1.1	5.02e-27	-0.379631	0.194	0.325	1.08e-22	1	PBXIP1
AHNAK	7.05e-27	0.291019	0.818	0.764	1.52e-22	1	AHNAK
BIN2.1	1.56e-26	0.327343	0.659	0.591	3.36e-22	1	BIN2
DSTN	1.8e-26	0.397048	0.373	0.284	3.88e-22	1	DSTN
ICAM2.1	2e-26	-0.347277	0.166	0.292	4.31e-22	1	ICAM2
MT2A.1	2.22e-26	0.353591	0.541	0.442	4.79e-22	1	MT2A
GNG2.1	2.52e-26	0.377083	0.439	0.355	5.44e-22	1	GNG2
ACTN4.1	2.93e-26	0.369307	0.462	0.372	6.31e-22	1	ACTN4
HERPUD1.1	3.73e-26	0.353408	0.441	0.346	8.04e-22	1	HERPUD1
CD3G.1	6.92e-26	0.279877	0.693	0.639	1.49e-21	1	CD3G
CD63.1	9.05e-26	0.377068	0.422	0.329	1.95e-21	1	CD63
SSBP4.1	3.09e-25	0.363687	0.516	0.444	6.66e-21	1	SSBP4
SPN.1	1.11e-24	0.370352	0.421	0.335	2.38e-20	1	SPN
TSEN54.1	2.07e-24	0.374803	0.364	0.278	4.47e-20	1	TSEN54
PRR5	2.42e-24	0.375978	0.287	0.201	5.22e-20	1	PRR5
NDUFB7.1	2.69e-24	0.335199	0.503	0.43	5.8e-20	1	NDUFB7
TNFAIP8	7.89e-24	-0.303997	0.226	0.358	1.7e-19	1	TNFAIP8
RSL1D1.1	1.44e-23	-0.334579	0.32	0.456	3.11e-19	1	RSL1D1
MYO1F.1	2.52e-23	0.40159	0.342	0.261	5.44e-19	1	MYO1F
GPX4.1	2.77e-23	-0.340346	0.366	0.506	5.98e-19	1	GPX4
CORO1B.1	3.49e-23	-0.339204	0.15	0.26	7.53e-19	1	CORO1B
IGF2R.1	5.51e-23	0.363779	0.345	0.26	1.19e-18	1	IGF2R
SH2D2A.1	7.47e-23	0.442284	0.343	0.264	1.61e-18	1	SH2D2A
GIMAP1	1.71e-22	-0.303373	0.232	0.362	3.69e-18	1	GIMAP1
CALR.1	3.23e-22	0.311535	0.674	0.636	6.96e-18	1	CALR
TRBC1.1	3.56e-22	0.387805	0.515	0.436	7.68e-18	1	TRBC1
SERP1.1	3.66e-22	-0.312051	0.455	0.591	7.9e-18	1	SERP1
MYO1G.1	3.78e-22	0.335904	0.469	0.39	8.15e-18	1	MYO1G
CD2.1	4.21e-22	0.304795	0.617	0.561	9.07e-18	1	CD2
SEPTIN7.1	4.36e-22	0.28563	0.654	0.602	9.39e-18	1	SEPTIN7
DENND2D	6.43e-22	-0.302327	0.221	0.347	1.39e-17	1	DENND2D
ARL4C.1	7.92e-22	0.286433	0.736	0.687	1.71e-17	1	ARL4C
VAMP2.1	8.26e-22	0.26948	0.713	0.678	1.78e-17	1	VAMP2
ITM2A	1.12e-21	-0.339883	0.307	0.438	2.42e-17	1	ITM2A
RPS26.1	1.16e-21	0.297	0.905	0.89	2.51e-17	1	RPS26
GIMAP5	1.21e-21	-0.323643	0.266	0.395	2.61e-17	1	GIMAP5
CUTA	1.22e-21	-0.260316	0.418	0.567	2.62e-17	1	CUTA
PYHIN1.1	1.37e-21	0.370211	0.315	0.234	2.95e-17	1	PYHIN1
SCP2.1	2.51e-21	0.346206	0.395	0.322	5.41e-17	1	SCP2
EIF3E.1	4.32e-21	-0.306281	0.312	0.444	9.31e-17	1	EIF3E
SYNE2.1	4.44e-21	0.262415	0.639	0.581	9.57e-17	1	SYNE2
PSMB9.1	2.24e-20	0.261346	0.725	0.685	4.84e-16	1	PSMB9
TAGAP.1	2.88e-20	-0.312494	0.26	0.379	6.21e-16	1	TAGAP
CD44	3.32e-20	-0.323266	0.411	0.54	7.15e-16	1	CD44
HLA-DRA.1	3.59e-20	0.391779	0.348	0.26	7.73e-16	1	HLA-DRA
OCIAD2	5.47e-20	-0.266053	0.251	0.379	1.18e-15	1	OCIAD2
ANP32B	7.27e-20	-0.289953	0.399	0.532	1.57e-15	1	ANP32B
TLN1.1	9.94e-20	0.301589	0.517	0.455	2.14e-15	1	TLN1
PLSCR3.1	1.01e-19	-0.282716	0.258	0.38	2.18e-15	1	PLSCR3
MT-ND3	1.21e-19	-0.259002	0.74	0.829	2.6e-15	1	MT-ND3
PPP2R5C.1	1.89e-19	0.283513	0.527	0.457	4.08e-15	1	PPP2R5C
BLOC1S1.1	2.17e-19	0.309187	0.513	0.46	4.68e-15	1	BLOC1S1
HSPD1	2.68e-19	-0.269832	0.174	0.282	5.79e-15	1	HSPD1
ANXA6.1	4.53e-19	0.274144	0.679	0.636	9.76e-15	1	ANXA6
IDH2.1	1.72e-18	0.291893	0.406	0.333	3.72e-14	1	IDH2
NAP1L1	2.54e-18	-0.250731	0.277	0.402	5.48e-14	1	NAP1L1
DUSP1	3.41e-18	-0.396583	0.634	0.718	7.35e-14	1	DUSP1
DNAJC1.1	3.82e-18	0.343964	0.301	0.23	8.23e-14	1	DNAJC1
EIF3L.1	9.74e-18	-0.262016	0.415	0.543	2.1e-13	1	EIF3L
RABAC1	1.38e-17	0.277186	0.582	0.549	2.97e-13	1	RABAC1
SNHG8	1.41e-17	-0.283012	0.201	0.305	3.05e-13	1	SNHG8
BSG.1	2.36e-17	0.289197	0.533	0.484	5.1e-13	1	BSG
NDFIP1	2.4e-17	-0.297958	0.33	0.449	5.18e-13	1	NDFIP1
SUN2	2.97e-17	0.284377	0.639	0.608	6.41e-13	1	SUN2
DHRS7.1	3.02e-17	0.305776	0.471	0.418	6.5e-13	1	DHRS7
STT3B.1	3.96e-17	-0.268212	0.186	0.289	8.55e-13	1	STT3B
RNF213.1	4.28e-17	0.255475	0.642	0.594	9.24e-13	1	RNF213
MRPL10	6.98e-17	0.340846	0.273	0.207	1.51e-12	1	MRPL10
PRKCB.1	8.36e-17	0.308172	0.419	0.355	1.8e-12	1	PRKCB
CD320	3.23e-16	0.356833	0.28	0.213	6.97e-12	1	CD320
ARPC5L.1	6.24e-16	0.300293	0.406	0.34	1.35e-11	1	ARPC5L
OSTF1.1	7.39e-16	0.28267	0.455	0.403	1.59e-11	1	OSTF1
SMDT1.1	1.38e-15	-0.262087	0.456	0.571	2.97e-11	1	SMDT1
IFITM3	2.96e-15	0.293299	0.529	0.481	6.38e-11	1	IFITM3
IQGAP1.1	4.98e-15	0.263839	0.48	0.424	1.07e-10	1	IQGAP1
FYN.1	1.72e-14	0.263351	0.611	0.573	3.7e-10	1	FYN
SASH3.1	8.37e-14	0.323502	0.364	0.31	1.81e-09	1	SASH3
FBXW5	1.01e-13	0.288632	0.444	0.397	2.19e-09	1	FBXW5
CLDND1	1.16e-13	-0.26858	0.218	0.311	2.51e-09	1	CLDND1
AGTRAP	1.19e-13	0.300799	0.256	0.197	2.56e-09	1	AGTRAP
DIAPH1.1	1.9e-13	0.273099	0.344	0.287	4.1e-09	1	DIAPH1
C5orf56.1	5.07e-13	0.280431	0.338	0.283	1.09e-08	1	C5orf56
CAPN2	1.94e-12	0.281046	0.475	0.437	4.19e-08	1	CAPN2
THEMIS.1	2.7e-12	0.295513	0.299	0.245	5.82e-08	1	THEMIS
RAB5IF.1	2.8e-12	0.281254	0.344	0.295	6.04e-08	1	RAB5IF
SUPT4H1	5.69e-12	0.283594	0.31	0.261	1.23e-07	1	SUPT4H1
ORAI1	9.99e-12	0.260057	0.43	0.394	2.15e-07	1	ORAI1
TRG-AS1	1.24e-11	0.265755	0.266	0.211	2.67e-07	1	TRG-AS1
JUN	1.43e-11	-0.291831	0.488	0.576	3.09e-07	1	JUN
PTPN4	1.53e-11	0.257317	0.253	0.201	3.31e-07	1	PTPN4
SELENOK	1.61e-11	0.254397	0.33	0.28	3.46e-07	1	SELENOK
TNFRSF1B	2.48e-11	0.272681	0.259	0.207	5.35e-07	1	TNFRSF1B
POMP.1	3.6e-11	0.254339	0.401	0.359	7.77e-07	1	POMP
ZBTB38.1	4.62e-11	0.278502	0.328	0.279	9.96e-07	1	ZBTB38
ZBTB7A.1	6.39e-11	0.289766	0.306	0.258	1.38e-06	1	ZBTB7A
ARIH2.1	9.97e-11	0.261666	0.293	0.244	2.15e-06	1	ARIH2
KLF3.1	1.07e-10	0.264269	0.42	0.379	2.32e-06	1	KLF3
MXD4	1.67e-10	0.263546	0.264	0.214	3.59e-06	1	MXD4
SRPK2	2.95e-10	0.277045	0.307	0.266	6.37e-06	1	SRPK2
RASAL3.1	1.24e-09	0.254478	0.43	0.397	2.67e-05	1	RASAL3
CISD3	1.87e-09	0.250658	0.263	0.22	4.04e-05	1	CISD3
CEBPB.1	3.39e-09	0.278196	0.295	0.253	7.3e-05	1	CEBPB
PTPN18	4.35e-09	0.289325	0.267	0.226	9.39e-05	1	PTPN18
BTN3A2.1	1.02e-08	0.267339	0.364	0.334	0.00021991	1	BTN3A2
MFSD10	1.13e-08	0.255446	0.351	0.319	0.000242679	1	MFSD10
MIEN1.1	1.44e-08	0.260056	0.305	0.27	0.000309544	1	MIEN1
PRDM1	2.57e-08	0.25956	0.357	0.316	0.000555062	1	PRDM1
CCR7.1	0	1.5701	0.53	0.114	0	2	CCR7
SELL.2	0	1.51105	0.788	0.318	0	2	SELL
LEF1.2	0	1.46098	0.694	0.263	0	2	LEF1
TCF7.2	0	1.35254	0.856	0.443	0	2	TCF7
RPS5.2	0	0.829701	0.994	0.982	0	2	RPS5
RPS13.2	0	0.807846	0.996	0.992	0	2	RPS13
RPL32.2	0	0.721008	0.998	0.995	0	2	RPL32
RPS12.2	0	0.622947	1	0.996	0	2	RPS12
RPL11.2	0	0.617195	0.999	0.995	0	2	RPL11
RPS23.1	0	0.590572	0.999	0.995	0	2	RPS23
RPL30.1	0	0.567071	0.999	0.995	0	2	RPL30
B2M.1	0	-0.514735	1	1	0	2	B2M
PFN1.2	0	-1.01635	0.946	0.99	0	2	PFN1
SH3BGRL3.2	0	-1.3996	0.887	0.986	0	2	SH3BGRL3
S100A4.1	0	-1.77075	0.71	0.975	0	2	S100A4
GZMA.2	0	-2.7237	0.028	0.602	0	2	GZMA
CST7.2	0	-3.10095	0.055	0.689	0	2	CST7
CCL5.2	0	-4.05357	0.116	0.734	0	2	CCL5
NKG7.2	0	-4.54295	0.119	0.686	0	2	NKG7
EEF1B2.2	1.68e-306	0.913768	0.979	0.935	3.63e-302	2	EEF1B2
IL32.1	3.67e-306	-1.16499	0.756	0.965	7.91e-302	2	IL32
CD74.1	1.23e-291	-2.12611	0.636	0.902	2.66e-287	2	CD74
RPL13.2	2.66e-285	0.552455	0.999	0.997	5.73e-281	2	RPL13
CD99.2	1.41e-284	-1.3018	0.469	0.89	3.05e-280	2	CD99
RPL19.2	2.64e-276	0.507957	0.999	0.995	5.69e-272	2	RPL19
GAPDH.1	1.39e-273	-0.997875	0.87	0.974	3e-269	2	GAPDH
RPL5.2	1.05e-271	0.65279	0.995	0.987	2.25e-267	2	RPL5
CLIC1.2	2.91e-265	-1.4115	0.387	0.817	6.27e-261	2	CLIC1
RPL29.2	1.64e-254	0.535512	0.997	0.991	3.53e-250	2	RPL29
GZMH.2	2.76e-254	-3.34403	0.018	0.518	5.95e-250	2	GZMH
RPS28.2	6.36e-254	0.502973	0.999	0.995	1.37e-249	2	RPS28
RPL10.2	1.89e-250	0.460771	1	0.998	4.07e-246	2	RPL10
RPL18.2	2.34e-248	0.556242	0.997	0.992	5.04e-244	2	RPL18
PRF1.2	4.07e-248	-2.40038	0.054	0.545	8.78e-244	2	PRF1
HLA-DPA1.2	1.14e-243	-1.90806	0.105	0.595	2.47e-239	2	HLA-DPA1
HLA-DRB1.2	9.52e-241	-2.51663	0.033	0.521	2.05e-236	2	HLA-DRB1
RPL39.2	5.6e-240	0.507846	0.996	0.991	1.21e-235	2	RPL39
LGALS1.2	7.04e-233	-2.16781	0.099	0.575	1.52e-228	2	LGALS1
EFHD2.2	1.29e-228	-1.96925	0.132	0.591	2.79e-224	2	EFHD2
MAL.1	7.85e-217	1.14311	0.514	0.176	1.69e-212	2	MAL
CYBA.2	6.77e-216	-0.929861	0.789	0.951	1.46e-211	2	CYBA
ANXA2	1.22e-215	-1.5304	0.094	0.568	2.63e-211	2	ANXA2
RPL12.2	1.38e-211	0.515639	0.996	0.99	2.97e-207	2	RPL12
CTSW.2	1.19e-210	-1.99477	0.221	0.633	2.57e-206	2	CTSW
RPS3A.2	1.34e-210	0.578417	0.993	0.986	2.9e-206	2	RPS3A
CFL1.2	2.85e-208	-0.831446	0.872	0.97	6.14e-204	2	CFL1
S100A6.1	8.41e-208	-0.957301	0.81	0.951	1.81e-203	2	S100A6
MYL6.2	6.43e-207	-0.912921	0.745	0.944	1.39e-202	2	MYL6
SRGN.2	8.91e-205	-1.38773	0.228	0.667	1.92e-200	2	SRGN
SARAF.2	1.78e-202	0.757365	0.97	0.88	3.83e-198	2	SARAF
ANXA1.1	3.47e-200	-1.15012	0.414	0.807	7.49e-196	2	ANXA1
TMSB4X	3.8e-199	-0.502688	0.997	0.996	8.2e-195	2	TMSB4X
HLA-C.2	6.79e-198	-1.12585	0.934	0.991	1.46e-193	2	HLA-C
HLA-DPB1.2	1.29e-197	-1.57465	0.144	0.578	2.78e-193	2	HLA-DPB1
RPS8.2	1.05e-196	0.537137	0.995	0.991	2.27e-192	2	RPS8
DUSP2.1	4.83e-196	-2.24404	0.126	0.543	1.04e-191	2	DUSP2
RPS18.2	5.51e-196	0.501951	0.999	0.996	1.19e-191	2	RPS18
HLA-A.2	3.87e-194	-0.77888	0.88	0.977	8.34e-190	2	HLA-A
RPL9.2	1.88e-193	0.625465	0.98	0.96	4.05e-189	2	RPL9
RPL8.2	1.16e-189	0.534036	0.999	0.993	2.51e-185	2	RPL8
NOSIP.2	1.54e-189	1.12119	0.748	0.448	3.32e-185	2	NOSIP
S100A10	1.85e-188	-1.02947	0.612	0.881	3.99e-184	2	S100A10
RPL18A.2	7.1e-188	0.428694	0.998	0.995	1.53e-183	2	RPL18A
CALM1.2	8.84e-188	-0.791203	0.825	0.953	1.91e-183	2	CALM1
RPS4X.1	1.59e-187	0.512783	0.999	0.993	3.43e-183	2	RPS4X
CRIP1.1	1.38e-186	-1.09451	0.579	0.886	2.98e-182	2	CRIP1
RPS6.2	4.76e-185	0.528062	0.995	0.984	1.03e-180	2	RPS6
HOPX.2	6.49e-184	-1.80974	0.021	0.43	1.4e-179	2	HOPX
LTB.2	4.04e-183	0.842318	0.914	0.543	8.71e-179	2	LTB
FLNA.2	1.51e-180	-1.25174	0.399	0.758	3.26e-176	2	FLNA
ACTB.1	2.98e-176	-0.777048	0.996	1	6.42e-172	2	ACTB
GZMB.2	6.01e-175	-2.69109	0.023	0.412	1.3e-170	2	GZMB
LYAR.2	4.69e-174	-1.52883	0.07	0.474	1.01e-169	2	LYAR
C12orf75.2	2.03e-172	-1.47156	0.072	0.471	4.39e-168	2	C12orf75
SNHG29.2	7.61e-172	0.867781	0.887	0.737	1.64e-167	2	SNHG29
RPS27A.1	8.24e-172	0.395407	0.999	0.995	1.78e-167	2	RPS27A
CD8A.2	8.14e-170	-1.63678	0.147	0.538	1.76e-165	2	CD8A
UBC.1	4.23e-167	-0.759803	0.804	0.95	9.13e-163	2	UBC
EEF1G.2	5.7e-166	0.691432	0.941	0.877	1.23e-161	2	EEF1G
RPL34.1	4.12e-165	0.419003	0.999	0.992	8.89e-161	2	RPL34
ITGB2.2	2.52e-163	-1.02874	0.585	0.843	5.44e-159	2	ITGB2
PABPC1.2	5.93e-161	0.67529	0.967	0.901	1.28e-156	2	PABPC1
LDHB.2	1.28e-160	0.751342	0.926	0.775	2.77e-156	2	LDHB
RPS15A	2.18e-160	0.335278	0.999	0.995	4.7e-156	2	RPS15A
EEF1A1.2	2.83e-160	0.365068	1	0.999	6.09e-156	2	EEF1A1
AHNAK.1	2.2e-159	-0.952897	0.447	0.81	4.74e-155	2	AHNAK
IFITM2.2	1.49e-158	-1.16597	0.552	0.816	3.22e-154	2	IFITM2
FGFBP2.2	5.51e-151	-2.27171	0.02	0.372	1.19e-146	2	FGFBP2
TGFB1.2	2.39e-147	-0.886332	0.536	0.823	5.15e-143	2	TGFB1
RPS3.1	3.7e-147	0.357489	1	0.996	7.98e-143	2	RPS3
RPL36.2	4.73e-147	0.432833	0.994	0.987	1.02e-142	2	RPL36
RPS25.2	4.28e-146	0.435823	0.996	0.987	9.24e-142	2	RPS25
RPL3.1	4.89e-146	0.406342	0.999	0.994	1.05e-141	2	RPL3
KLRG1.2	2.13e-145	-1.4005	0.072	0.431	4.6e-141	2	KLRG1
RPL35A.1	1.04e-144	0.454063	0.99	0.982	2.24e-140	2	RPL35A
CD81.2	1.93e-144	-1.03946	0.397	0.726	4.16e-140	2	CD81
KLRD1.2	1.09e-143	-1.64798	0.023	0.365	2.35e-139	2	KLRD1
CCL4.2	2.44e-143	-1.81377	0.014	0.354	5.25e-139	2	CCL4
RPL14.1	2.12e-137	0.399012	0.997	0.991	4.57e-133	2	RPL14
RPS21.1	3.59e-136	0.45463	0.995	0.982	7.75e-132	2	RPS21
LCP1.2	1.38e-135	-0.9605	0.47	0.767	2.98e-131	2	LCP1
LSP1.2	2.46e-132	-0.836198	0.596	0.846	5.32e-128	2	LSP1
MYL12B.2	2.19e-131	-0.796493	0.569	0.844	4.72e-127	2	MYL12B
ARPC2.2	1.26e-130	-0.81315	0.618	0.848	2.71e-126	2	ARPC2
HCST.2	1.58e-130	-0.874138	0.658	0.865	3.42e-126	2	HCST
RPLP1.2	2.08e-130	0.404479	0.999	0.997	4.48e-126	2	RPLP1
GNLY.2	1.23e-129	-3.92094	0.058	0.372	2.65e-125	2	GNLY
NACA	4.07e-129	0.420916	0.989	0.987	8.77e-125	2	NACA
PIK3IP1.2	9.8e-129	0.965854	0.565	0.305	2.11e-124	2	PIK3IP1
S100A11.1	1.86e-127	-0.966846	0.328	0.673	4e-123	2	S100A11
ACTN4.2	4.81e-127	-1.1415	0.082	0.422	1.04e-122	2	ACTN4
GZMK.2	3.62e-125	-2.30238	0.031	0.343	7.8e-121	2	GZMK
GZMM.2	5.12e-125	-1.07975	0.332	0.645	1.1e-120	2	GZMM
CTSC.2	8.01e-125	-1.14139	0.138	0.482	1.73e-120	2	CTSC
RPL22.2	8.09e-122	0.556981	0.952	0.918	1.74e-117	2	RPL22
NPM1.2	8.57e-118	0.595598	0.932	0.875	1.85e-113	2	NPM1
EMP3	1.25e-117	-0.697432	0.688	0.888	2.69e-113	2	EMP3
ABHD17A.2	1.47e-117	-1.06059	0.295	0.61	3.18e-113	2	ABHD17A
ITGB1.1	2.13e-117	-1.03728	0.207	0.555	4.59e-113	2	ITGB1
TPT1.2	7.18e-116	0.490841	0.989	0.982	1.55e-111	2	TPT1
PPP1CA.2	5.62e-111	-0.834004	0.441	0.734	1.21e-106	2	PPP1CA
CYTOR.2	5.07e-110	-1.09205	0.029	0.319	1.09e-105	2	CYTOR
MATK.2	4.34e-108	-1.14065	0.047	0.336	9.37e-104	2	MATK
HLA-DRA.2	9.31e-107	-1.64655	0.025	0.302	2.01e-102	2	HLA-DRA
PLEK.2	7.88e-106	-1.17122	0.018	0.292	1.7e-101	2	PLEK
TPST2.2	1.29e-105	-1.06869	0.091	0.39	2.78e-101	2	TPST2
RPS14.1	4.69e-104	0.374138	0.997	0.988	1.01e-99	2	RPS14
ARL4C.2	3.52e-103	-0.818343	0.443	0.724	7.59e-99	2	ARL4C
MALAT1	2e-102	0.437262	1	1	4.32e-98	2	MALAT1
TBX21.2	2.75e-102	-1.13286	0.011	0.273	5.94e-98	2	TBX21
PSMB9.2	9.36e-102	-0.803623	0.446	0.72	2.02e-97	2	PSMB9
MSN.2	4.29e-101	-0.840866	0.399	0.685	9.25e-97	2	MSN
RACK1.2	8.21e-101	0.407595	0.989	0.978	1.77e-96	2	RACK1
ARPC1B	1.7e-100	-0.705976	0.578	0.814	3.66e-96	2	ARPC1B
MAML2	3.17e-99	0.885946	0.379	0.169	6.85e-95	2	MAML2
PSME1	4.93e-99	-0.649254	0.677	0.871	1.06e-94	2	PSME1
PRKCQ-AS1.2	6.99e-98	0.857314	0.444	0.222	1.51e-93	2	PRKCQ-AS1
SLC9A3R1.2	1.99e-96	-0.845348	0.316	0.615	4.29e-92	2	SLC9A3R1
FCRL6.2	1.14e-94	-1.12376	0.006	0.25	2.46e-90	2	FCRL6
APMAP.2	1.42e-94	-0.97791	0.094	0.375	3.06e-90	2	APMAP
RPS9.1	4.06e-94	0.399696	0.985	0.976	8.76e-90	2	RPS9
CD8B.2	3.07e-93	-0.896583	0.217	0.542	6.61e-89	2	CD8B
SAMD3.2	6.75e-93	-0.984105	0.09	0.367	1.46e-88	2	SAMD3
RPL37.1	4.56e-92	0.407029	0.982	0.966	9.83e-88	2	RPL37
PRDM1.1	5.5e-92	-0.980475	0.078	0.351	1.19e-87	2	PRDM1
IL2RG.1	1.27e-91	-0.598673	0.705	0.872	2.74e-87	2	IL2RG
HERPUD1.2	1.33e-91	-0.996732	0.111	0.39	2.88e-87	2	HERPUD1
RPS15.1	1.53e-91	0.280241	0.999	0.994	3.29e-87	2	RPS15
LITAF.2	2.35e-91	-0.887446	0.353	0.622	5.06e-87	2	LITAF
UBB.2	2.77e-91	-0.686454	0.582	0.807	5.97e-87	2	UBB
SYNE1.2	4.84e-91	-1.01887	0.143	0.427	1.04e-86	2	SYNE1
RPLP0.2	2.04e-90	0.396576	0.995	0.989	4.4e-86	2	RPLP0
RCAN3.1	1.46e-89	0.796052	0.388	0.18	3.14e-85	2	RCAN3
ARPC3.1	2.62e-89	-0.629916	0.624	0.836	5.65e-85	2	ARPC3
H3F3A.1	3.32e-89	-0.588468	0.693	0.868	7.17e-85	2	H3F3A
GSTP1.2	5.8e-88	-0.858574	0.306	0.582	1.25e-83	2	GSTP1
ZFP36.1	5.98e-88	-0.96072	0.421	0.683	1.29e-83	2	ZFP36
RPL4.2	7.41e-88	0.486606	0.941	0.907	1.6e-83	2	RPL4
FOXP1.1	8.69e-88	0.843559	0.5	0.288	1.87e-83	2	FOXP1
LDLRAP1.1	2.42e-86	0.788869	0.366	0.169	5.23e-82	2	LDLRAP1
YWHAQ.2	1.09e-85	-0.825768	0.262	0.545	2.34e-81	2	YWHAQ
MYO1G.2	1.08e-84	-0.857746	0.153	0.431	2.34e-80	2	MYO1G
ANXA5	5.65e-84	-0.837614	0.143	0.422	1.22e-79	2	ANXA5
KLRK1.2	6.48e-84	-0.974282	0.099	0.358	1.4e-79	2	KLRK1
PPP2R5C.2	8.58e-84	-0.834612	0.214	0.497	1.85e-79	2	PPP2R5C
RPL24.1	4.53e-83	0.427768	0.968	0.958	9.78e-79	2	RPL24
ZEB2.2	5.64e-83	-0.996054	0.025	0.257	1.22e-78	2	ZEB2
APOBEC3G.2	1.07e-81	-0.938037	0.051	0.29	2.31e-77	2	APOBEC3G
ANXA6.2	1.11e-81	-0.723566	0.4	0.671	2.39e-77	2	ANXA6
TGFBR3.2	9.32e-81	-0.921579	0.023	0.25	2.01e-76	2	TGFBR3
MYL12A	1.23e-80	-0.462669	0.895	0.96	2.65e-76	2	MYL12A
MT2A.2	2.42e-80	-0.955233	0.218	0.485	5.22e-76	2	MT2A
CD27.1	2.55e-80	0.662219	0.548	0.316	5.5e-76	2	CD27
PLAAT4.2	5.09e-80	-0.682197	0.541	0.772	1.1e-75	2	PLAAT4
SYNE2.2	1.2e-79	-0.763627	0.338	0.619	2.58e-75	2	SYNE2
MYO1F.2	3e-79	-0.868152	0.058	0.298	6.48e-75	2	MYO1F
STOM.1	4.69e-79	-0.842676	0.048	0.286	1.01e-74	2	STOM
IL7R.2	1.56e-78	0.487028	0.9	0.625	3.36e-74	2	IL7R
DBI.2	3.66e-78	-0.780137	0.267	0.538	7.9e-74	2	DBI
GBP5.1	3.67e-78	-0.897291	0.175	0.445	7.92e-74	2	GBP5
RPS7	2.69e-77	0.261833	0.997	0.993	5.8e-73	2	RPS7
GUK1.1	9.72e-76	-0.641462	0.43	0.69	2.1e-71	2	GUK1
RPL10A.2	1.25e-75	0.437479	0.936	0.909	2.69e-71	2	RPL10A
TRABD2A.1	1.65e-75	0.688933	0.268	0.107	3.57e-71	2	TRABD2A
CLEC2B.2	2.2e-75	-0.835428	0.203	0.462	4.74e-71	2	CLEC2B
CD2.2	3.57e-72	-0.741914	0.335	0.597	7.69e-68	2	CD2
PSME2.1	4e-70	-0.663511	0.464	0.697	8.63e-66	2	PSME2
CAPN2.1	6.07e-70	-0.713949	0.205	0.471	1.31e-65	2	CAPN2
ARPC5L.2	6.91e-70	-0.789622	0.132	0.376	1.49e-65	2	ARPC5L
IL6ST	1.22e-69	0.753694	0.307	0.142	2.64e-65	2	IL6ST
CHST12.2	1.61e-69	-0.792757	0.062	0.283	3.48e-65	2	CHST12
RPL7A	3.66e-69	0.255047	0.994	0.994	7.88e-65	2	RPL7A
RHOA	7.97e-69	-0.518741	0.689	0.852	1.72e-64	2	RHOA
PPIB	1.47e-68	-0.532742	0.674	0.846	3.17e-64	2	PPIB
GNAI2.1	2.36e-68	-0.598317	0.538	0.754	5.09e-64	2	GNAI2
SATB1	2.62e-68	0.694905	0.272	0.116	5.65e-64	2	SATB1
ERN1	5.74e-68	-0.720623	0.099	0.337	1.24e-63	2	ERN1
YWHAZ	6.53e-68	-0.555284	0.634	0.814	1.41e-63	2	YWHAZ
CD52.1	1.83e-67	-0.587574	0.634	0.811	3.94e-63	2	CD52
RGS10.1	1.63e-66	0.688677	0.531	0.359	3.51e-62	2	RGS10
GLIPR1	2.29e-66	-0.743011	0.157	0.405	4.94e-62	2	GLIPR1
SEC61B	3.06e-66	-0.650324	0.315	0.57	6.61e-62	2	SEC61B
IL10RA.1	3.56e-66	-0.697817	0.225	0.482	7.69e-62	2	IL10RA
GNG2.2	4.22e-66	-0.731705	0.15	0.394	9.09e-62	2	GNG2
IER2	6.03e-66	-0.686374	0.419	0.664	1.3e-61	2	IER2
H3F3B.1	6.29e-66	-0.437853	0.894	0.967	1.36e-61	2	H3F3B
PTP4A2.2	1.34e-65	-0.626024	0.456	0.695	2.9e-61	2	PTP4A2
DOK2.1	5.91e-65	-0.744166	0.103	0.332	1.28e-60	2	DOK2
SSBP4.2	6.5e-65	-0.704332	0.233	0.481	1.4e-60	2	SSBP4
TXN	4.06e-64	-0.685775	0.198	0.448	8.75e-60	2	TXN
CD63.2	5.99e-63	-0.735724	0.137	0.368	1.29e-58	2	CD63
COTL1.1	8.22e-63	-0.806127	0.502	0.672	1.77e-58	2	COTL1
SUB1.1	1.94e-62	-0.638794	0.444	0.667	4.18e-58	2	SUB1
CMC1.1	2.13e-62	-1.00477	0.065	0.265	4.6e-58	2	CMC1
PPP1R18.1	3.7e-61	-0.677843	0.18	0.418	7.97e-57	2	PPP1R18
SH2D2A.2	8.13e-61	-0.760589	0.086	0.298	1.75e-56	2	SH2D2A
LEPROTL1.1	8.32e-61	0.615396	0.688	0.559	1.79e-56	2	LEPROTL1
IQGAP1.2	1.21e-60	-0.689627	0.216	0.457	2.61e-56	2	IQGAP1
PAXX.2	1.41e-60	-0.630951	0.368	0.613	3.03e-56	2	PAXX
SERF2	1.49e-60	-0.40426	0.868	0.952	3.22e-56	2	SERF2
CAMK4.2	1.56e-60	0.684354	0.488	0.321	3.36e-56	2	CAMK4
ALOX5AP	1.56e-60	-0.734722	0.201	0.435	3.37e-56	2	ALOX5AP
JPT1	1.04e-59	-0.662006	0.086	0.298	2.25e-55	2	JPT1
SH3YL1.1	1.61e-59	0.632931	0.252	0.11	3.48e-55	2	SH3YL1
YWHAB	2.38e-58	-0.494691	0.622	0.814	5.14e-54	2	YWHAB
MYC.1	4.72e-57	0.662548	0.254	0.114	1.02e-52	2	MYC
CDK2AP2.1	8.21e-57	-0.682734	0.112	0.325	1.77e-52	2	CDK2AP2
NDFIP1.1	1.1e-56	0.660861	0.564	0.416	2.37e-52	2	NDFIP1
KLF6	1.83e-56	-0.564461	0.486	0.723	3.94e-52	2	KLF6
CHCHD2	7.06e-56	-0.45078	0.612	0.803	1.52e-51	2	CHCHD2
ITGAL.2	7.4e-56	-0.683748	0.133	0.348	1.6e-51	2	ITGAL
IDH2.2	2.12e-55	-0.668066	0.15	0.367	4.56e-51	2	IDH2
TAGLN2.1	9.2e-55	-0.48147	0.669	0.828	1.98e-50	2	TAGLN2
ARF1	1.71e-53	-0.546505	0.411	0.643	3.69e-49	2	ARF1
CAPNS1.1	1.88e-53	-0.606963	0.183	0.406	4.05e-49	2	CAPNS1
PGAM1	2.05e-53	-0.575318	0.284	0.521	4.42e-49	2	PGAM1
REEP5	3.3e-53	-0.597266	0.146	0.364	7.12e-49	2	REEP5
IFITM1.1	4.17e-53	-0.447246	0.944	0.971	8.99e-49	2	IFITM1
CALR.2	9.36e-53	-0.627973	0.453	0.664	2.02e-48	2	CALR
TLN1.2	1.85e-52	-0.612607	0.26	0.489	3.99e-48	2	TLN1
ABLIM1	2.59e-52	0.670268	0.335	0.183	5.59e-48	2	ABLIM1
COPE	3.76e-52	-0.554179	0.251	0.488	8.12e-48	2	COPE
MT-ND3.1	1.94e-51	0.486061	0.864	0.81	4.19e-47	2	MT-ND3
EZR	2.04e-51	-0.584255	0.311	0.543	4.4e-47	2	EZR
ELOB.1	2.55e-51	-0.482351	0.5	0.704	5.51e-47	2	ELOB
RNF213.2	2.72e-51	-0.612512	0.402	0.625	5.86e-47	2	RNF213
ADAM8	5.7e-51	-0.62839	0.102	0.299	1.23e-46	2	ADAM8
CTSD.2	7.17e-51	-0.638742	0.229	0.446	1.55e-46	2	CTSD
CFLAR.1	3.52e-50	-0.608937	0.178	0.391	7.59e-46	2	CFLAR
ATP5F1E	4.46e-50	-0.363026	0.863	0.94	9.62e-46	2	ATP5F1E
PDIA6	4.7e-50	-0.581898	0.17	0.386	1.01e-45	2	PDIA6
RASSF1.2	7.55e-50	-0.658643	0.111	0.301	1.63e-45	2	RASSF1
IRF1.1	1.02e-49	-0.664987	0.292	0.508	2.19e-45	2	IRF1
OAZ1	1.1e-49	-0.402574	0.753	0.892	2.36e-45	2	OAZ1
HLA-B	1.12e-49	-0.485436	0.946	0.983	2.42e-45	2	HLA-B
CAST	1.48e-49	-0.577329	0.289	0.513	3.19e-45	2	CAST
SPN.2	2.09e-49	-0.648374	0.164	0.369	4.52e-45	2	SPN
NDUFB7.2	2.54e-49	-0.590148	0.246	0.464	5.48e-45	2	NDUFB7
TPM3	7.94e-49	-0.449709	0.577	0.779	1.71e-44	2	TPM3
OSTF1.2	1.39e-48	-0.565386	0.218	0.434	3e-44	2	OSTF1
TMEM123.2	2.32e-48	0.605114	0.483	0.327	5e-44	2	TMEM123
CAP1.1	2.45e-48	-0.552999	0.364	0.585	5.29e-44	2	CAP1
TESPA1.1	4.25e-48	0.604685	0.307	0.165	9.17e-44	2	TESPA1
ARF6.1	1.16e-47	-0.551933	0.305	0.527	2.5e-43	2	ARF6
HSPA5.1	3.49e-47	-0.569086	0.286	0.504	7.52e-43	2	HSPA5
DUSP1.1	4.04e-47	-0.668177	0.552	0.724	8.7e-43	2	DUSP1
POMP.2	5.44e-47	-0.581876	0.183	0.387	1.17e-42	2	POMP
PSMB10.1	6.17e-47	-0.558209	0.357	0.569	1.33e-42	2	PSMB10
ITGA4.1	6.74e-47	-0.565696	0.406	0.617	1.45e-42	2	ITGA4
FBXW5.1	1.4e-46	-0.583515	0.218	0.426	3.02e-42	2	FBXW5
RPLP2.2	3.26e-46	0.311292	0.954	0.944	7.04e-42	2	RPLP2
RPS2.2	5.56e-46	0.320288	0.958	0.953	1.2e-41	2	RPS2
MT-ND2	7.47e-46	0.433954	0.866	0.807	1.61e-41	2	MT-ND2
ARHGDIA	8.61e-46	-0.510055	0.369	0.588	1.86e-41	2	ARHGDIA
ITGB7.1	8.87e-46	-0.54013	0.226	0.441	1.91e-41	2	ITGB7
CAPZB	1.19e-45	-0.453214	0.572	0.744	2.57e-41	2	CAPZB
SCP2.2	2.04e-45	-0.58856	0.158	0.353	4.41e-41	2	SCP2
LDHA	2.11e-45	-0.517359	0.397	0.605	4.56e-41	2	LDHA
PSMB8.1	2.43e-45	-0.528707	0.45	0.645	5.23e-41	2	PSMB8
DSTN.1	3.92e-45	-0.565249	0.129	0.317	8.45e-41	2	DSTN
RPS26.2	4.43e-45	-0.33421	0.76	0.908	9.54e-41	2	RPS26
PARP8.1	5.25e-45	-0.538807	0.249	0.459	1.13e-40	2	PARP8
RUNX3.2	6.11e-45	-0.624503	0.087	0.26	1.32e-40	2	RUNX3
SEPTIN7.2	8.65e-45	-0.495812	0.426	0.631	1.87e-40	2	SEPTIN7
HLA-E.1	1.72e-44	-0.283958	0.969	0.989	3.72e-40	2	HLA-E
NELL2	2.31e-44	0.565395	0.268	0.137	4.98e-40	2	NELL2
IDS	3.51e-44	-0.568872	0.211	0.416	7.57e-40	2	IDS
PYHIN1.2	4.31e-44	-0.582481	0.089	0.265	9.3e-40	2	PYHIN1
CASP4.1	4.67e-44	-0.57348	0.115	0.297	1.01e-39	2	CASP4
PPIA	1.21e-43	-0.339701	0.853	0.935	2.62e-39	2	PPIA
RSL1D1.2	1.36e-43	0.574165	0.548	0.422	2.94e-39	2	RSL1D1
HSP90AA1	1.8e-43	-0.447653	0.576	0.767	3.88e-39	2	HSP90AA1
RAC2	2.24e-43	-0.377479	0.771	0.889	4.84e-39	2	RAC2
SNHG7	4.76e-43	0.614985	0.395	0.256	1.03e-38	2	SNHG7
RAP1B.2	4.95e-43	-0.548065	0.418	0.609	1.07e-38	2	RAP1B
ARPC4.1	1.94e-42	-0.505135	0.286	0.498	4.18e-38	2	ARPC4
HMGB2	2.14e-42	-0.55589	0.231	0.43	4.61e-38	2	HMGB2
ARL6IP1.1	2.98e-42	-0.511751	0.269	0.478	6.42e-38	2	ARL6IP1
BLOC1S1.2	3.37e-42	-0.527561	0.278	0.491	7.26e-38	2	BLOC1S1
ZBTB38.2	5.24e-42	-0.561708	0.125	0.305	1.13e-37	2	ZBTB38
LY6E.1	8.2e-42	-0.493846	0.548	0.721	1.77e-37	2	LY6E
NDUFA6	9.7e-42	-0.511382	0.19	0.385	2.09e-37	2	NDUFA6
HIST1H1E.1	1.71e-41	-0.686605	0.533	0.689	3.68e-37	2	HIST1H1E
SASH3.2	2.78e-41	-0.543927	0.153	0.338	6.01e-37	2	SASH3
HCLS1.1	3.15e-41	-0.423554	0.462	0.676	6.8e-37	2	HCLS1
ISG15	4.47e-41	-0.536425	0.102	0.271	9.65e-37	2	ISG15
TSEN54.2	6.47e-41	-0.537592	0.13	0.31	1.4e-36	2	TSEN54
MYH9	2.13e-40	-0.480788	0.541	0.718	4.6e-36	2	MYH9
UBE2L6.1	4.67e-40	-0.514571	0.27	0.466	1.01e-35	2	UBE2L6
PDIA3.1	1.95e-39	-0.489722	0.431	0.628	4.21e-35	2	PDIA3
PREX1	2.48e-39	-0.500095	0.153	0.337	5.35e-35	2	PREX1
ACTG1	6.85e-39	-0.453826	0.922	0.961	1.48e-34	2	ACTG1
ARHGDIB	1.06e-38	-0.307318	0.896	0.956	2.29e-34	2	ARHGDIB
UBL5	1.43e-38	-0.439263	0.464	0.659	3.08e-34	2	UBL5
EMB.1	1.57e-38	-0.510558	0.216	0.409	3.38e-34	2	EMB
PSMB3.1	1.58e-38	-0.479585	0.232	0.424	3.41e-34	2	PSMB3
LINC00861	2.09e-38	0.612394	0.479	0.355	4.5e-34	2	LINC00861
SRP14	3.24e-38	-0.395884	0.643	0.795	6.99e-34	2	SRP14
CARD16.1	3.81e-38	-0.519606	0.151	0.326	8.22e-34	2	CARD16
MFSD10.1	9.3e-38	-0.484232	0.163	0.342	2.01e-33	2	MFSD10
PSMB6	9.71e-38	-0.487314	0.224	0.413	2.09e-33	2	PSMB6
TMEM50A	9.76e-38	-0.454125	0.314	0.52	2.1e-33	2	TMEM50A
TAP2.1	1.09e-37	-0.531989	0.185	0.365	2.34e-33	2	TAP2
GNG5	1.21e-37	-0.452594	0.3	0.506	2.6e-33	2	GNG5
DGKA.2	1.39e-37	0.561125	0.368	0.234	2.99e-33	2	DGKA
NDUFB10	1.49e-37	-0.479221	0.297	0.491	3.22e-33	2	NDUFB10
EEF2.2	1.88e-37	0.29361	0.957	0.939	4.05e-33	2	EEF2
DHRS7.2	1.99e-37	-0.485283	0.249	0.446	4.29e-33	2	DHRS7
DNAJC1.2	2.27e-37	-0.508333	0.097	0.258	4.9e-33	2	DNAJC1
MT-CYB	2.36e-37	0.349988	0.949	0.923	5.1e-33	2	MT-CYB
MT-ND4L	3.12e-37	0.357265	0.917	0.893	6.73e-33	2	MT-ND4L
TAP1.1	5.49e-37	-0.504205	0.264	0.456	1.18e-32	2	TAP1
RPL21.1	7.45e-37	0.294895	0.942	0.925	1.61e-32	2	RPL21
ADGRE5.1	1.19e-36	-0.540799	0.168	0.343	2.56e-32	2	ADGRE5
MAP4K1.1	4.35e-36	-0.489809	0.142	0.311	9.39e-32	2	MAP4K1
CASP1.1	5.92e-36	-0.520029	0.137	0.303	1.28e-31	2	CASP1
PSMA7	5.97e-36	-0.433329	0.393	0.591	1.29e-31	2	PSMA7
MAP1LC3B	8.38e-36	-0.481636	0.188	0.368	1.81e-31	2	MAP1LC3B
AQP3.2	1.12e-35	0.547908	0.381	0.241	2.41e-31	2	AQP3
EPS15	1.66e-35	-0.505382	0.183	0.358	3.57e-31	2	EPS15
CD3D.2	1.67e-35	-0.361968	0.762	0.88	3.61e-31	2	CD3D
JUNB.1	1.79e-35	-0.457133	0.703	0.843	3.87e-31	2	JUNB
SELENOT	2.57e-35	-0.459331	0.178	0.355	5.55e-31	2	SELENOT
PIP4K2A.1	3.75e-35	-0.501195	0.18	0.352	8.08e-31	2	PIP4K2A
RPL17.2	4.06e-35	0.256138	0.97	0.963	8.75e-31	2	RPL17
FYN.2	4.16e-35	-0.449452	0.411	0.599	8.97e-31	2	FYN
ARF5	4.94e-35	-0.423709	0.34	0.537	1.07e-30	2	ARF5
OPTN	5.83e-35	-0.464161	0.22	0.404	1.26e-30	2	OPTN
BIN2.2	7.48e-35	-0.468184	0.445	0.62	1.61e-30	2	BIN2
GNB2	8.83e-35	-0.438066	0.35	0.542	1.9e-30	2	GNB2
P4HB	1e-34	-0.452405	0.299	0.489	2.16e-30	2	P4HB
BRK1	1.72e-34	-0.431255	0.381	0.574	3.7e-30	2	BRK1
SAT1	5.64e-34	-0.504548	0.272	0.457	1.22e-29	2	SAT1
RAB5IF.2	8.85e-34	-0.468307	0.154	0.32	1.91e-29	2	RAB5IF
ATP5F1B	8.97e-34	-0.419852	0.431	0.612	1.93e-29	2	ATP5F1B
TMX4	9.41e-34	-0.471049	0.155	0.32	2.03e-29	2	TMX4
FERMT3	1.02e-33	-0.469826	0.182	0.352	2.19e-29	2	FERMT3
SNHG8.1	1.23e-33	0.550867	0.396	0.277	2.65e-29	2	SNHG8
IMPDH2.1	1.75e-33	0.487588	0.28	0.164	3.76e-29	2	IMPDH2
DIAPH1.2	1.77e-33	-0.473664	0.149	0.313	3.81e-29	2	DIAPH1
ZAP70.1	1.81e-33	-0.445362	0.368	0.558	3.91e-29	2	ZAP70
PPP1R2.2	1.98e-33	0.508819	0.513	0.393	4.28e-29	2	PPP1R2
SEC61G	3.72e-33	-0.423041	0.301	0.491	8.02e-29	2	SEC61G
C9orf16	3.89e-33	-0.408361	0.383	0.578	8.4e-29	2	C9orf16
FKBP11	3.97e-33	-0.49255	0.156	0.318	8.56e-29	2	FKBP11
PSMD8	4.73e-33	-0.424681	0.235	0.418	1.02e-28	2	PSMD8
CD53.1	5.72e-33	-0.427226	0.426	0.613	1.23e-28	2	CD53
C4orf48	9.74e-33	-0.44767	0.119	0.271	2.1e-28	2	C4orf48
EID1	1.07e-32	-0.431345	0.318	0.505	2.31e-28	2	EID1
JUN.1	1.24e-32	-0.638292	0.424	0.579	2.68e-28	2	JUN
COX8A.1	1.91e-32	-0.405921	0.407	0.593	4.12e-28	2	COX8A
SUPT4H1.1	2.42e-32	-0.443888	0.129	0.285	5.21e-28	2	SUPT4H1
PRKCB.2	9.45e-32	-0.484286	0.211	0.382	2.04e-27	2	PRKCB
RAB5C	1.42e-31	-0.421409	0.23	0.406	3.05e-27	2	RAB5C
RABAC1.1	1.48e-31	-0.404334	0.38	0.574	3.19e-27	2	RABAC1
PHPT1	1.51e-31	-0.456865	0.135	0.288	3.27e-27	2	PHPT1
PTGER2.1	1.93e-31	-0.434942	0.106	0.251	4.17e-27	2	PTGER2
PSMA6	2.04e-31	-0.425624	0.249	0.422	4.4e-27	2	PSMA6
PRELID1	3.57e-31	-0.433997	0.316	0.49	7.69e-27	2	PRELID1
TGFBR2	4.69e-31	0.493999	0.34	0.222	1.01e-26	2	TGFBR2
COX5A	5.81e-31	-0.393818	0.32	0.508	1.25e-26	2	COX5A
C12orf57	7.53e-31	0.364013	0.825	0.781	1.62e-26	2	C12orf57
DYNLL1	1.22e-30	-0.44501	0.148	0.303	2.63e-26	2	DYNLL1
C5orf56.2	1.31e-30	-0.434657	0.151	0.308	2.83e-26	2	C5orf56
FAM49B.1	1.97e-30	-0.433882	0.215	0.383	4.24e-26	2	FAM49B
FMNL1	2.1e-30	-0.432747	0.287	0.465	4.54e-26	2	FMNL1
TBCB	2.83e-30	-0.424758	0.243	0.418	6.11e-26	2	TBCB
NDUFB2	5.77e-30	-0.385307	0.376	0.558	1.24e-25	2	NDUFB2
FCMR.1	8.75e-30	0.497656	0.532	0.429	1.89e-25	2	FCMR
BSG.2	8.93e-30	-0.420397	0.333	0.51	1.93e-25	2	BSG
PPP4C	1.19e-29	-0.384154	0.209	0.379	2.56e-25	2	PPP4C
PTPRC.1	1.28e-29	-0.316697	0.853	0.927	2.77e-25	2	PTPRC
NDUFS6	2.57e-29	-0.399918	0.152	0.302	5.54e-25	2	NDUFS6
RPL36A.1	2.98e-29	0.302497	0.904	0.886	6.42e-25	2	RPL36A
MIEN1.2	4.2e-29	-0.422339	0.142	0.291	9.06e-25	2	MIEN1
PYCARD.1	5.42e-29	-0.435548	0.142	0.289	1.17e-24	2	PYCARD
TPI1	6.51e-29	-0.356047	0.486	0.663	1.4e-24	2	TPI1
LRRFIP1	9.13e-29	-0.36956	0.351	0.528	1.97e-24	2	LRRFIP1
CALM2	1.44e-28	-0.372053	0.524	0.686	3.1e-24	2	CALM2
AKAP13.1	2.2e-28	-0.413466	0.239	0.407	4.74e-24	2	AKAP13
HMGB1	2.3e-28	-0.353375	0.666	0.789	4.97e-24	2	HMGB1
TXNL4A	2.82e-28	-0.371959	0.282	0.459	6.09e-24	2	TXNL4A
CKLF	3.24e-28	-0.403983	0.218	0.382	6.98e-24	2	CKLF
GNB1	3.3e-28	-0.388114	0.189	0.347	7.12e-24	2	GNB1
CD55	5.58e-28	0.510663	0.371	0.26	1.2e-23	2	CD55
RALY	5.86e-28	-0.382562	0.311	0.484	1.26e-23	2	RALY
GHITM	6.61e-28	-0.377081	0.271	0.443	1.43e-23	2	GHITM
COX4I1	8.96e-28	0.256091	0.925	0.933	1.93e-23	2	COX4I1
RNPEPL1	9.36e-28	-0.382392	0.215	0.381	2.02e-23	2	RNPEPL1
CCDC107	1.03e-27	-0.380953	0.163	0.318	2.22e-23	2	CCDC107
HSP90AB1	1.08e-27	0.351598	0.783	0.735	2.34e-23	2	HSP90AB1
MAPK1.1	1.25e-27	-0.408427	0.144	0.288	2.7e-23	2	MAPK1
COX6A1	1.65e-27	-0.332465	0.572	0.724	3.56e-23	2	COX6A1
IFITM3.1	2.44e-27	-0.460866	0.345	0.505	5.26e-23	2	IFITM3
RAB1B.1	2.48e-27	-0.404412	0.175	0.326	5.36e-23	2	RAB1B
LIME1	2.63e-27	-0.349613	0.624	0.76	5.67e-23	2	LIME1
PRDX1	2.79e-27	-0.385348	0.291	0.461	6.03e-23	2	PRDX1
ATP6V0B	2.89e-27	-0.359188	0.193	0.355	6.23e-23	2	ATP6V0B
ZFAS1	2.96e-27	0.449833	0.531	0.438	6.39e-23	2	ZFAS1
GADD45B	4.5e-27	-0.45385	0.238	0.397	9.71e-23	2	GADD45B
SSR4	4.74e-27	-0.344539	0.553	0.711	1.02e-22	2	SSR4
WIPF1.1	5.62e-27	-0.408257	0.266	0.431	1.21e-22	2	WIPF1
CORO1A.1	5.92e-27	-0.328141	0.788	0.884	1.28e-22	2	CORO1A
RBM8A	7.87e-27	-0.385973	0.214	0.371	1.7e-22	2	RBM8A
PSMA5	1.07e-26	-0.398379	0.209	0.366	2.32e-22	2	PSMA5
SEC11C	1.87e-26	-0.397137	0.176	0.325	4.04e-22	2	SEC11C
COX7B	1.94e-26	-0.376042	0.251	0.418	4.18e-22	2	COX7B
TRBC2.1	2.64e-26	-0.347888	0.51	0.679	5.69e-22	2	TRBC2
MT-CO3	2.69e-26	0.299503	0.899	0.872	5.8e-22	2	MT-CO3
GPI	2.76e-26	-0.391167	0.254	0.417	5.95e-22	2	GPI
UBE2L3	2.8e-26	-0.380932	0.163	0.307	6.03e-22	2	UBE2L3
RBX1	3.04e-26	-0.376783	0.202	0.357	6.55e-22	2	RBX1
NDUFA13	3.06e-26	-0.324271	0.483	0.659	6.6e-22	2	NDUFA13
CCDC18-AS1	3.16e-26	0.514867	0.335	0.231	6.81e-22	2	CCDC18-AS1
MT-ND4	3.19e-26	0.303724	0.884	0.873	6.89e-22	2	MT-ND4
RNF166.1	5.66e-26	-0.390501	0.177	0.325	1.22e-21	2	RNF166
NDUFA1	6.04e-26	-0.367144	0.356	0.528	1.3e-21	2	NDUFA1
TNFAIP3	8.04e-26	-0.438236	0.45	0.604	1.73e-21	2	TNFAIP3
WDR1.1	9.88e-26	-0.375091	0.336	0.499	2.13e-21	2	WDR1
GAS5	1.15e-25	0.470674	0.289	0.189	2.47e-21	2	GAS5
RAC1	1.16e-25	-0.358283	0.288	0.455	2.49e-21	2	RAC1
SELENOK.1	1.87e-25	-0.374463	0.159	0.303	4.02e-21	2	SELENOK
ZBTB7A.2	4.62e-25	-0.372633	0.143	0.279	9.96e-21	2	ZBTB7A
VAMP8	4.75e-25	-0.340939	0.342	0.511	1.02e-20	2	VAMP8
UQCR11	5.16e-25	-0.318366	0.56	0.716	1.11e-20	2	UQCR11
PARK7	5.6e-25	-0.350368	0.376	0.547	1.21e-20	2	PARK7
MACF1	5.99e-25	-0.391507	0.263	0.425	1.29e-20	2	MACF1
CSK	6.18e-25	-0.361272	0.376	0.542	1.33e-20	2	CSK
FYB1.1	6.37e-25	0.368056	0.735	0.673	1.37e-20	2	FYB1
WDR83OS	8.16e-25	-0.352499	0.335	0.506	1.76e-20	2	WDR83OS
TRBC1.2	8.46e-25	-0.436827	0.309	0.464	1.82e-20	2	TRBC1
EIF3E.2	1.49e-24	0.466355	0.499	0.416	3.21e-20	2	EIF3E
PSMB2	2.11e-24	-0.372215	0.14	0.273	4.55e-20	2	PSMB2
COPS9	2.3e-24	-0.377019	0.199	0.343	4.96e-20	2	COPS9
CBLB.1	2.39e-24	-0.422442	0.164	0.303	5.16e-20	2	CBLB
BZW1.1	3.18e-24	-0.364928	0.272	0.426	6.85e-20	2	BZW1
BCL7C	3.24e-24	-0.362912	0.171	0.312	6.99e-20	2	BCL7C
OXNAD1	3.33e-24	0.442475	0.289	0.191	7.18e-20	2	OXNAD1
HSP90B1	3.55e-24	-0.312091	0.423	0.604	7.65e-20	2	HSP90B1
GABARAP	3.61e-24	-0.30253	0.636	0.779	7.79e-20	2	GABARAP
CANX	3.73e-24	-0.323051	0.243	0.402	8.05e-20	2	CANX
ALYREF	3.94e-24	-0.38557	0.202	0.341	8.5e-20	2	ALYREF
MAP2K2.1	5.59e-24	-0.369739	0.297	0.451	1.21e-19	2	MAP2K2
ZYX	5.79e-24	-0.365501	0.385	0.548	1.25e-19	2	ZYX
IFI27L2.1	6.87e-24	-0.369421	0.133	0.263	1.48e-19	2	IFI27L2
MOB1A	7e-24	-0.365534	0.197	0.344	1.51e-19	2	MOB1A
AKNA.1	7.76e-24	-0.377257	0.206	0.352	1.67e-19	2	AKNA
IQGAP2	8.24e-24	-0.37485	0.191	0.336	1.78e-19	2	IQGAP2
MTPN	9.69e-24	-0.373727	0.161	0.297	2.09e-19	2	MTPN
CD3G.2	1.02e-23	-0.333769	0.502	0.664	2.2e-19	2	CD3G
PPP1R15A	1.08e-23	-0.389656	0.188	0.329	2.33e-19	2	PPP1R15A
SH3BP5	1.17e-23	-0.350516	0.147	0.283	2.53e-19	2	SH3BP5
CXCR4.1	1.59e-23	-0.361802	0.414	0.583	3.43e-19	2	CXCR4
PTPRCAP.1	2.1e-23	-0.391034	0.14	0.268	4.53e-19	2	PTPRCAP
RNF7	2.45e-23	-0.370647	0.211	0.354	5.29e-19	2	RNF7
NDUFC2	3.15e-23	-0.341577	0.287	0.449	6.78e-19	2	NDUFC2
CIB1	4.18e-23	-0.349628	0.371	0.526	9.01e-19	2	CIB1
NUCB2.1	4.38e-23	0.464867	0.327	0.232	9.44e-19	2	NUCB2
PDE7A	4.41e-23	0.451336	0.343	0.242	9.52e-19	2	PDE7A
BAX.1	4.93e-23	-0.428359	0.318	0.467	1.06e-18	2	BAX
ATP6V1F	6.23e-23	-0.34687	0.233	0.379	1.34e-18	2	ATP6V1F
NFKBIA.2	6.54e-23	0.327491	0.698	0.594	1.41e-18	2	NFKBIA
THEM4.1	8.19e-23	0.437494	0.258	0.166	1.77e-18	2	THEM4
SRI	9.38e-23	-0.342654	0.239	0.391	2.02e-18	2	SRI
ATP5MF	1.06e-22	-0.345909	0.341	0.499	2.29e-18	2	ATP5MF
SEM1	1.07e-22	-0.331426	0.204	0.351	2.31e-18	2	SEM1
VCP	1.12e-22	-0.348279	0.266	0.418	2.42e-18	2	VCP
PXN	1.32e-22	-0.337503	0.131	0.256	2.84e-18	2	PXN
EIF4A1	1.38e-22	-0.337291	0.381	0.541	2.98e-18	2	EIF4A1
ATP5IF1	1.39e-22	-0.332195	0.368	0.529	3.01e-18	2	ATP5IF1
ARRB2.1	1.41e-22	-0.353149	0.312	0.463	3.04e-18	2	ARRB2
SUMO2	1.66e-22	-0.272509	0.624	0.771	3.58e-18	2	SUMO2
SF3B5	1.78e-22	-0.335388	0.296	0.451	3.83e-18	2	SF3B5
LIMD2.1	2.07e-22	0.282471	0.853	0.818	4.46e-18	2	LIMD2
RGS19	2.08e-22	-0.350097	0.187	0.325	4.48e-18	2	RGS19
ATP5MD	2.16e-22	-0.327672	0.343	0.5	4.67e-18	2	ATP5MD
RNF167.1	2.27e-22	-0.348359	0.242	0.392	4.9e-18	2	RNF167
TMED9	2.36e-22	-0.321783	0.19	0.335	5.09e-18	2	TMED9
CDKN2D	2.52e-22	-0.370348	0.219	0.363	5.43e-18	2	CDKN2D
PPDPF	2.87e-22	-0.29579	0.66	0.795	6.19e-18	2	PPDPF
TRIR	3e-22	-0.329092	0.483	0.637	6.46e-18	2	TRIR
PPP6R1	3.64e-22	-0.350343	0.14	0.264	7.86e-18	2	PPP6R1
SHISA5	4e-22	-0.306451	0.297	0.456	8.62e-18	2	SHISA5
RNASEK	4.89e-22	-0.284293	0.617	0.745	1.06e-17	2	RNASEK
RER1	5.83e-22	-0.341873	0.168	0.3	1.26e-17	2	RER1
STK10.1	1.05e-21	-0.390221	0.257	0.399	2.26e-17	2	STK10
ODC1.1	1.77e-21	-0.359418	0.139	0.263	3.81e-17	2	ODC1
COX5B	1.79e-21	-0.31485	0.49	0.646	3.85e-17	2	COX5B
TRAPPC1	2.08e-21	-0.330004	0.382	0.537	4.49e-17	2	TRAPPC1
TCIRG1	2.66e-21	-0.333675	0.159	0.29	5.74e-17	2	TCIRG1
H2AFV	2.7e-21	-0.357432	0.296	0.446	5.83e-17	2	H2AFV
SH3BGRL	3.88e-21	-0.320213	0.298	0.452	8.37e-17	2	SH3BGRL
POLR2G	4.48e-21	-0.286348	0.144	0.27	9.67e-17	2	POLR2G
ST13	5.36e-21	0.426394	0.502	0.43	1.16e-16	2	ST13
CTBP1.1	5.67e-21	-0.341838	0.245	0.389	1.22e-16	2	CTBP1
SF1	5.81e-21	0.358832	0.684	0.632	1.25e-16	2	SF1
UQCRQ	6.04e-21	-0.32395	0.227	0.371	1.3e-16	2	UQCRQ
SCAND1	6.08e-21	-0.314341	0.291	0.442	1.31e-16	2	SCAND1
ATP5MC3	6.87e-21	-0.292809	0.431	0.591	1.48e-16	2	ATP5MC3
AURKAIP1	7.08e-21	-0.311635	0.237	0.381	1.53e-16	2	AURKAIP1
ACTR2.1	7.49e-21	-0.357541	0.281	0.426	1.61e-16	2	ACTR2
RHOG	1.04e-20	-0.324148	0.275	0.423	2.24e-16	2	RHOG
SKAP1	1.24e-20	-0.335566	0.384	0.537	2.67e-16	2	SKAP1
PIN1	1.91e-20	-0.299626	0.163	0.289	4.11e-16	2	PIN1
CSTB	1.95e-20	-0.294945	0.32	0.477	4.2e-16	2	CSTB
CLTB	2.4e-20	-0.295627	0.161	0.29	5.18e-16	2	CLTB
KRTCAP2	2.67e-20	-0.292582	0.483	0.649	5.77e-16	2	KRTCAP2
DRAP1.1	2.91e-20	-0.301439	0.384	0.54	6.28e-16	2	DRAP1
SUMO1	2.92e-20	-0.293846	0.234	0.376	6.31e-16	2	SUMO1
SPCS2	3.12e-20	-0.327396	0.233	0.371	6.74e-16	2	SPCS2
PRKCH.1	3.24e-20	-0.363506	0.261	0.398	6.98e-16	2	PRKCH
RORA	3.26e-20	-0.350808	0.178	0.307	7.02e-16	2	RORA
RABGAP1L.1	4.71e-20	-0.360945	0.161	0.283	1.02e-15	2	RABGAP1L
CAPZA1	5.14e-20	-0.314938	0.15	0.272	1.11e-15	2	CAPZA1
SLC2A3	6.23e-20	-0.30854	0.152	0.273	1.34e-15	2	SLC2A3
ORAI1.1	6.89e-20	-0.311354	0.267	0.415	1.49e-15	2	ORAI1
SNRPB	7.06e-20	-0.31778	0.25	0.39	1.52e-15	2	SNRPB
IGF2R.2	7.42e-20	-0.344151	0.163	0.286	1.6e-15	2	IGF2R
SHKBP1	1.02e-19	-0.314507	0.165	0.29	2.2e-15	2	SHKBP1
FLT3LG.2	1.12e-19	0.41565	0.455	0.37	2.41e-15	2	FLT3LG
OTUB1	1.21e-19	-0.297796	0.268	0.413	2.62e-15	2	OTUB1
TWF2	1.34e-19	-0.289889	0.233	0.377	2.88e-15	2	TWF2
MBP	1.34e-19	-0.332293	0.243	0.382	2.88e-15	2	MBP
CYCS.1	1.66e-19	-0.310526	0.157	0.277	3.59e-15	2	CYCS
HSPB1.1	1.78e-19	0.439469	0.384	0.295	3.84e-15	2	HSPB1
NEDD8	1.87e-19	-0.302443	0.315	0.459	4.03e-15	2	NEDD8
STXBP2	2.35e-19	-0.303472	0.145	0.264	5.07e-15	2	STXBP2
MCUB.2	2.46e-19	0.372646	0.488	0.402	5.3e-15	2	MCUB
IKZF3.1	2.47e-19	-0.379093	0.179	0.299	5.34e-15	2	IKZF3
ANP32B.1	2.61e-19	0.366512	0.566	0.505	5.62e-15	2	ANP32B
SH3KBP1	2.74e-19	-0.311643	0.292	0.437	5.9e-15	2	SH3KBP1
GIMAP5.1	3.46e-19	0.418123	0.45	0.367	7.46e-15	2	GIMAP5
DEK	3.5e-19	-0.276406	0.247	0.387	7.55e-15	2	DEK
CEBPB.2	3.7e-19	-0.328276	0.153	0.272	7.98e-15	2	CEBPB
ATP5PB	3.92e-19	-0.295263	0.343	0.492	8.46e-15	2	ATP5PB
MRPL41	4.41e-19	-0.294638	0.216	0.35	9.52e-15	2	MRPL41
AC119396.1	4.7e-19	0.418095	0.283	0.197	1.01e-14	2	AC119396.1
SRSF9.1	4.7e-19	-0.287479	0.35	0.497	1.01e-14	2	SRSF9
LCK	4.74e-19	-0.281517	0.651	0.764	1.02e-14	2	LCK
SIPA1.1	4.84e-19	-0.326165	0.137	0.25	1.04e-14	2	SIPA1
PPP1R12A	5e-19	-0.333934	0.2	0.327	1.08e-14	2	PPP1R12A
GIMAP1.1	5.41e-19	0.409802	0.419	0.333	1.17e-14	2	GIMAP1
XBP1	6e-19	-0.2961	0.266	0.411	1.29e-14	2	XBP1
TMEM160	6.25e-19	-0.294919	0.209	0.339	1.35e-14	2	TMEM160
SERP1.2	8.75e-19	0.353889	0.618	0.565	1.89e-14	2	SERP1
RAPGEF6	9.08e-19	0.415259	0.281	0.196	1.96e-14	2	RAPGEF6
PRR13	1.04e-18	-0.28634	0.435	0.585	2.23e-14	2	PRR13
CASP8	1.17e-18	-0.312539	0.229	0.362	2.53e-14	2	CASP8
TAPBP.1	1.19e-18	-0.322418	0.349	0.493	2.56e-14	2	TAPBP
LAMTOR1	1.7e-18	-0.308859	0.24	0.373	3.66e-14	2	LAMTOR1
C17orf49	4.11e-18	-0.328526	0.191	0.311	8.86e-14	2	C17orf49
RASAL3.2	4.4e-18	-0.298896	0.279	0.417	9.5e-14	2	RASAL3
MED15.1	4.9e-18	-0.320064	0.149	0.262	1.06e-13	2	MED15
SIT1	6.17e-18	-0.307672	0.156	0.271	1.33e-13	2	SIT1
SRPK2.1	6.4e-18	-0.314222	0.167	0.284	1.38e-13	2	SRPK2
ATP5F1C	6.54e-18	-0.2988	0.289	0.428	1.41e-13	2	ATP5F1C
POLR2L	7.38e-18	-0.301544	0.321	0.461	1.59e-13	2	POLR2L
AP2M1	7.84e-18	-0.300961	0.235	0.364	1.69e-13	2	AP2M1
BRD2	8.1e-18	-0.31408	0.223	0.347	1.75e-13	2	BRD2
TNIP1	8.56e-18	-0.276619	0.168	0.284	1.85e-13	2	TNIP1
RPL31	1.02e-17	0.259753	0.805	0.794	2.19e-13	2	RPL31
TNFSF12	1.42e-17	-0.272238	0.203	0.331	3.07e-13	2	TNFSF12
SF3B6	1.51e-17	-0.287272	0.238	0.369	3.25e-13	2	SF3B6
UTRN.1	1.6e-17	-0.336554	0.199	0.317	3.46e-13	2	UTRN
LMAN2	1.76e-17	-0.256561	0.262	0.401	3.8e-13	2	LMAN2
TMBIM6	1.91e-17	-0.268672	0.503	0.644	4.12e-13	2	TMBIM6
HNRNPUL1	1.98e-17	-0.304151	0.208	0.333	4.27e-13	2	HNRNPUL1
APEX1	2.49e-17	0.396815	0.345	0.268	5.36e-13	2	APEX1
UBE2V1	2.69e-17	-0.28469	0.302	0.44	5.81e-13	2	UBE2V1
SH3BP1	2.87e-17	-0.314126	0.194	0.312	6.19e-13	2	SH3BP1
SAP18	2.97e-17	-0.284395	0.427	0.575	6.41e-13	2	SAP18
SS18L2	2.99e-17	-0.25995	0.149	0.261	6.45e-13	2	SS18L2
TRAF3IP3	3.16e-17	0.308933	0.636	0.575	6.82e-13	2	TRAF3IP3
ATM	3.6e-17	0.427313	0.402	0.323	7.77e-13	2	ATM
ECH1	3.91e-17	-0.302563	0.208	0.329	8.43e-13	2	ECH1
AP2S1	3.93e-17	-0.277862	0.209	0.333	8.47e-13	2	AP2S1
RNF149	5.19e-17	-0.290134	0.226	0.352	1.12e-12	2	RNF149
PDLIM2	5.32e-17	-0.286521	0.152	0.265	1.15e-12	2	PDLIM2
BTN3A2.2	5.53e-17	-0.304019	0.227	0.352	1.19e-12	2	BTN3A2
UFD1	7.12e-17	-0.288433	0.144	0.253	1.54e-12	2	UFD1
RNASET2.2	7.56e-17	0.326768	0.579	0.518	1.63e-12	2	RNASET2
DNAJB6.1	7.83e-17	-0.291124	0.154	0.264	1.69e-12	2	DNAJB6
P2RY8	8.73e-17	-0.282662	0.194	0.311	1.88e-12	2	P2RY8
RNF181	9.45e-17	-0.26748	0.171	0.286	2.04e-12	2	RNF181
HPS1	1.26e-16	-0.265085	0.144	0.255	2.71e-12	2	HPS1
SNHG1	1.28e-16	0.390967	0.264	0.187	2.75e-12	2	SNHG1
HSPD1.1	1.39e-16	0.388054	0.337	0.258	3e-12	2	HSPD1
CIAO2B	1.72e-16	-0.262653	0.233	0.36	3.71e-12	2	CIAO2B
DCTN3	2.01e-16	-0.270616	0.221	0.346	4.34e-12	2	DCTN3
POLR2E	2.13e-16	-0.271938	0.183	0.3	4.58e-12	2	POLR2E
TMEM59	2.16e-16	-0.284319	0.362	0.503	4.67e-12	2	TMEM59
ERH	2.92e-16	-0.272703	0.266	0.395	6.29e-12	2	ERH
COX7A2	3.06e-16	-0.266651	0.509	0.642	6.59e-12	2	COX7A2
SDHC	3.13e-16	-0.287528	0.157	0.264	6.74e-12	2	SDHC
ALDOA	3.23e-16	-0.284357	0.392	0.532	6.96e-12	2	ALDOA
MRPL54	3.37e-16	-0.254003	0.197	0.315	7.27e-12	2	MRPL54
RHOF	3.38e-16	-0.28413	0.228	0.347	7.29e-12	2	RHOF
UQCR10	4.36e-16	-0.270687	0.426	0.567	9.4e-12	2	UQCR10
TAX1BP1	4.58e-16	-0.255023	0.273	0.408	9.88e-12	2	TAX1BP1
CD69.1	6.32e-16	-0.29492	0.496	0.622	1.36e-11	2	CD69
ARPC5	7.47e-16	-0.264664	0.336	0.478	1.61e-11	2	ARPC5
NCKAP1L	8.59e-16	-0.280743	0.147	0.25	1.85e-11	2	NCKAP1L
SPTAN1	9.29e-16	-0.266009	0.28	0.409	2e-11	2	SPTAN1
DGKZ.1	1.01e-15	-0.272663	0.308	0.436	2.17e-11	2	DGKZ
CYC1.1	1.35e-15	-0.274847	0.177	0.288	2.91e-11	2	CYC1
PSMB1	1.62e-15	-0.264027	0.382	0.517	3.5e-11	2	PSMB1
SMDT1.2	1.89e-15	0.319695	0.603	0.548	4.08e-11	2	SMDT1
RAP1A	2.02e-15	-0.291029	0.248	0.369	4.35e-11	2	RAP1A
SCAMP2	2.21e-15	-0.26371	0.185	0.299	4.77e-11	2	SCAMP2
ACTR3	2.36e-15	-0.265074	0.431	0.567	5.09e-11	2	ACTR3
RPN1	2.44e-15	-0.257906	0.226	0.35	5.26e-11	2	RPN1
ANP32A	2.84e-15	-0.261477	0.238	0.358	6.12e-11	2	ANP32A
EIF3L.2	3e-15	0.355617	0.559	0.52	6.46e-11	2	EIF3L
SPCS3	3.1e-15	-0.262306	0.196	0.311	6.69e-11	2	SPCS3
TERF2IP.1	3.45e-15	-0.259659	0.27	0.394	7.45e-11	2	TERF2IP
TUBA4A	3.53e-15	-0.274196	0.296	0.426	7.62e-11	2	TUBA4A
MEAF6	4.66e-15	-0.271092	0.21	0.324	1.01e-10	2	MEAF6
ATF7IP	4.81e-15	-0.276668	0.201	0.315	1.04e-10	2	ATF7IP
CD47	9.04e-15	-0.255007	0.356	0.487	1.95e-10	2	CD47
CTDSP1	1.2e-14	-0.263569	0.188	0.298	2.59e-10	2	CTDSP1
TALDO1	1.4e-14	-0.250784	0.235	0.353	3.02e-10	2	TALDO1
RASGRP2	1.46e-14	0.372121	0.46	0.398	3.14e-10	2	RASGRP2
TOMM7.1	1.68e-14	0.286268	0.72	0.709	3.61e-10	2	TOMM7
HIST1H1C	1.87e-14	-0.292344	0.181	0.285	4.04e-10	2	HIST1H1C
INPP4B.2	2.06e-14	0.364361	0.388	0.319	4.44e-10	2	INPP4B
NDUFB3	2.56e-14	-0.256237	0.151	0.251	5.52e-10	2	NDUFB3
SRSF5	6.15e-14	0.27232	0.739	0.732	1.33e-09	2	SRSF5
RPS27L	8.23e-14	-0.269579	0.237	0.35	1.77e-09	2	RPS27L
SUMO3	8.52e-14	-0.256823	0.158	0.255	1.84e-09	2	SUMO3
SNU13	1.03e-13	-0.251197	0.294	0.412	2.21e-09	2	SNU13
PCED1B-AS1	1.56e-13	0.33793	0.674	0.663	3.36e-09	2	PCED1B-AS1
VAMP5	1.81e-13	-0.26054	0.201	0.304	3.91e-09	2	VAMP5
WNK1	2.25e-13	-0.277453	0.173	0.271	4.85e-09	2	WNK1
STAT1	2.31e-13	-0.306087	0.322	0.441	4.99e-09	2	STAT1
FNBP1	7.77e-13	-0.251552	0.266	0.385	1.68e-08	2	FNBP1
BIN1	1.32e-12	-0.252111	0.388	0.51	2.85e-08	2	BIN1
AL138963.4.2	1.55e-12	0.397564	0.588	0.546	3.34e-08	2	AL138963.4
EIF3H	4.13e-12	0.270295	0.653	0.632	8.91e-08	2	EIF3H
PSIP1	6.32e-12	0.346449	0.435	0.381	1.36e-07	2	PSIP1
UXT	8.15e-12	0.281054	0.568	0.531	1.76e-07	2	UXT
NCK2.2	1.12e-11	0.343582	0.389	0.332	2.42e-07	2	NCK2
ISG20	1.66e-11	-0.251015	0.485	0.594	3.59e-07	2	ISG20
FOS.2	2.44e-11	-0.295072	0.281	0.374	5.27e-07	2	FOS
NSA2	3.38e-11	0.306052	0.391	0.335	7.29e-07	2	NSA2
TRAT1.1	4.28e-11	0.349501	0.263	0.203	9.22e-07	2	TRAT1
RPL7.1	6.38e-11	0.259395	0.691	0.675	1.38e-06	2	RPL7
BCL11B	7.77e-11	0.34479	0.278	0.217	1.68e-06	2	BCL11B
GPX4.2	1.52e-10	0.289932	0.523	0.481	3.29e-06	2	GPX4
TOMM20	1.85e-10	0.28968	0.459	0.414	4e-06	2	TOMM20
MGAT4A	2.2e-10	0.33434	0.459	0.419	4.75e-06	2	MGAT4A
NOP53.1	2.21e-10	0.257164	0.631	0.616	4.77e-06	2	NOP53
AC243960.1	3.12e-10	0.343855	0.259	0.205	6.72e-06	2	AC243960.1
LUC7L3	1.59e-09	0.303902	0.354	0.306	3.43e-05	2	LUC7L3
PNISR	1.78e-09	0.266917	0.544	0.509	3.84e-05	2	PNISR
NAP1L1.1	4.26e-09	0.289177	0.419	0.379	9.18e-05	2	NAP1L1
SMAP2	5.3e-09	0.300655	0.458	0.422	0.000114388	2	SMAP2
EIF2S3	1.4e-08	0.291398	0.39	0.349	0.000301443	2	EIF2S3
PRMT2.1	1.98e-08	0.288746	0.426	0.382	0.00042744	2	PRMT2
TMEM243	9.51e-08	0.316005	0.254	0.209	0.00205027	2	TMEM243
ATP1A1	2.76e-07	0.284121	0.333	0.291	0.0059498	2	ATP1A1
DDX39B	1.34e-06	0.266762	0.381	0.353	0.0288225	2	DDX39B
ALKBH7	1.37e-06	0.308997	0.316	0.282	0.0294901	2	ALKBH7
CYLD.1	1.37e-06	0.298932	0.321	0.285	0.0295074	2	CYLD
GGNBP2	2.45e-06	0.267585	0.304	0.268	0.0529313	2	GGNBP2
GCC2	1.28e-05	0.264064	0.352	0.322	0.276525	2	GCC2
LSM5	0.000118886	0.253717	0.25	0.222	1	2	LSM5
GZMK.3	0	1.64096	0.75	0.255	0	3	GZMK
CMC1.2	0	1.59163	0.623	0.196	0	3	CMC1
DUSP2.2	0	1.50814	0.884	0.451	0	3	DUSP2
CD8B.3	1.38e-262	1.13004	0.876	0.462	2.97e-258	3	CD8B
CST7.3	2.25e-251	0.99612	0.97	0.579	4.84e-247	3	CST7
CCL5.3	4.07e-216	0.89478	1	0.627	8.77e-212	3	CCL5
CD74.2	1.33e-201	1.06154	0.977	0.861	2.86e-197	3	CD74
CD8A.3	2.95e-200	0.915462	0.843	0.453	6.35e-196	3	CD8A
LTB.3	3.68e-182	-1.8539	0.265	0.622	7.93e-178	3	LTB
TRBV2	5.47e-165	1.67385	0.305	0.081	1.18e-160	3	TRBV2
GZMM.3	8.6e-164	0.811195	0.845	0.583	1.85e-159	3	GZMM
NKG7.3	8.22e-155	0.718461	0.99	0.581	1.77e-150	3	NKG7
GZMA.3	7.46e-147	0.722278	0.868	0.501	1.61e-142	3	GZMA
TRAV12-2	2.07e-134	1.43427	0.282	0.081	4.46e-130	3	TRAV12-2
EOMES	3.81e-126	0.83146	0.314	0.104	8.23e-122	3	EOMES
HLA-DRB1.3	5.07e-123	0.831348	0.739	0.436	1.09e-118	3	HLA-DRB1
CCL4.3	6.74e-123	0.954554	0.572	0.287	1.45e-118	3	CCL4
CD81.3	2.14e-120	0.653128	0.869	0.669	4.61e-116	3	CD81
FXYD5.2	9.56e-118	-0.713171	0.75	0.898	2.06e-113	3	FXYD5
AOAH	1.46e-109	0.832191	0.351	0.139	3.15e-105	3	AOAH
HLA-DPA1.3	2.92e-109	0.729453	0.766	0.516	6.29e-105	3	HLA-DPA1
LDHB.3	2.07e-104	-0.814065	0.655	0.808	4.46e-100	3	LDHB
NOSIP.3	3.53e-98	-1.13827	0.236	0.51	7.62e-94	3	NOSIP
HLA-DPB1.3	4.26e-98	0.695138	0.742	0.506	9.19e-94	3	HLA-DPB1
IL7R.3	2.6e-94	-1.1225	0.459	0.678	5.62e-90	3	IL7R
CTSW.3	6.1e-94	0.532188	0.849	0.557	1.32e-89	3	CTSW
VIM.2	1.91e-93	-0.642261	0.857	0.934	4.11e-89	3	VIM
SYNE1.3	3.99e-93	0.745222	0.6	0.372	8.61e-89	3	SYNE1
LEF1.3	8.66e-90	-1.08575	0.08	0.337	1.87e-85	3	LEF1
RPS4X.2	2.46e-87	-0.376247	0.995	0.993	5.3e-83	3	RPS4X
FYN.3	1.15e-86	0.663323	0.726	0.561	2.47e-82	3	FYN
KLRG1.3	3.49e-81	0.684584	0.591	0.369	7.52e-77	3	KLRG1
LYST	5.35e-81	0.751272	0.332	0.15	1.15e-76	3	LYST
KLRK1.3	3.98e-80	0.685325	0.526	0.307	8.58e-76	3	KLRK1
CRIP1.2	6.87e-79	-0.722283	0.76	0.866	1.48e-74	3	CRIP1
TIMP1.2	9.64e-79	-0.926011	0.086	0.325	2.08e-74	3	TIMP1
RPL10.3	6.6e-78	-0.294124	1	0.998	1.42e-73	3	RPL10
AQP3.3	1.9e-75	-1.04148	0.06	0.281	4.11e-71	3	AQP3
HCST.3	2.88e-75	0.450121	0.943	0.831	6.22e-71	3	HCST
KLRD1.3	3.7e-75	0.64258	0.534	0.303	7.99e-71	3	KLRD1
RPLP1.3	5.95e-75	-0.340539	0.999	0.997	1.28e-70	3	RPLP1
ZFP36.2	2.27e-73	0.742109	0.771	0.641	4.89e-69	3	ZFP36
ITGB1.2	1.71e-71	-0.790299	0.299	0.546	3.69e-67	3	ITGB1
PTPRC.2	3.37e-70	0.418311	0.963	0.914	7.26e-66	3	PTPRC
HLA-DRA.3	2.72e-69	0.758606	0.454	0.251	5.87e-65	3	HLA-DRA
RPS13.3	7.66e-68	-0.374727	0.995	0.992	1.65e-63	3	RPS13
TRGV10	2.28e-66	0.760439	0.257	0.106	4.92e-62	3	TRGV10
RPL11.3	2.51e-66	-0.316992	0.999	0.995	5.41e-62	3	RPL11
S100A11.2	2.51e-66	-0.690105	0.443	0.661	5.41e-62	3	S100A11
RPL32.3	1.1e-63	-0.323009	0.997	0.995	2.38e-59	3	RPL32
MAP3K8	6.51e-63	0.632003	0.269	0.118	1.4e-58	3	MAP3K8
TPT1.3	3.74e-62	-0.424929	0.985	0.983	8.08e-58	3	TPT1
PLP2.2	1.51e-61	-0.768856	0.201	0.431	3.26e-57	3	PLP2
RPL14.2	6.45e-61	-0.295289	0.993	0.992	1.39e-56	3	RPL14
S100A4.2	1.9e-60	-0.492021	0.948	0.946	4.1e-56	3	S100A4
APMAP.3	3.8e-60	0.603979	0.503	0.326	8.2e-56	3	APMAP
RPL18.3	1.02e-59	-0.30564	0.993	0.992	2.21e-55	3	RPL18
RPS5.3	1.1e-59	-0.421916	0.985	0.983	2.38e-55	3	RPS5
PLEK.3	1.11e-58	0.632297	0.42	0.243	2.4e-54	3	PLEK
SH2D1A	8.41e-58	0.662425	0.343	0.188	1.81e-53	3	SH2D1A
RPL29.3	1.15e-57	-0.278635	0.996	0.991	2.49e-53	3	RPL29
LITAF.3	6.47e-57	0.46989	0.743	0.575	1.39e-52	3	LITAF
RPLP0.3	9.23e-57	-0.390474	0.996	0.989	1.99e-52	3	RPLP0
SRGN.3	5.76e-56	0.467197	0.763	0.603	1.24e-51	3	SRGN
TIGIT	1.66e-54	0.647586	0.302	0.152	3.59e-50	3	TIGIT
GZMH.3	2.3e-53	0.384239	0.716	0.434	4.97e-49	3	GZMH
CCL4L2	1.09e-52	0.605604	0.295	0.146	2.35e-48	3	CCL4L2
TENT5C	1.18e-52	0.571708	0.274	0.135	2.54e-48	3	TENT5C
LYAR.3	1.28e-52	0.525488	0.592	0.412	2.76e-48	3	LYAR
FLT3LG.3	1.91e-52	-0.639166	0.189	0.402	4.12e-48	3	FLT3LG
RPL12.3	1.01e-51	-0.287871	0.993	0.99	2.17e-47	3	RPL12
RPL8.3	1.67e-51	-0.338287	0.995	0.993	3.6e-47	3	RPL8
DUSP1.2	2.09e-48	0.594718	0.799	0.694	4.5e-44	3	DUSP1
EEF1B2.3	3.48e-48	-0.434207	0.914	0.943	7.51e-44	3	EEF1B2
MATK.3	4.29e-48	0.521861	0.451	0.288	9.25e-44	3	MATK
RPL5.3	9.13e-48	-0.310986	0.991	0.987	1.97e-43	3	RPL5
CD69.2	3.57e-47	0.497833	0.722	0.595	7.7e-43	3	CD69
HLA-DRB5	1.79e-46	0.659887	0.287	0.151	3.86e-42	3	HLA-DRB5
HLA-DMA	2.79e-46	0.571191	0.277	0.145	6.02e-42	3	HLA-DMA
UBC.2	1.11e-44	0.308651	0.968	0.93	2.39e-40	3	UBC
EEF1G.3	3.62e-44	-0.412704	0.837	0.89	7.81e-40	3	EEF1G
SELL.3	5.28e-44	-0.773953	0.205	0.388	1.14e-39	3	SELL
TPST2.3	7.2e-44	0.488584	0.498	0.341	1.55e-39	3	TPST2
CTSC.3	1.56e-43	0.467642	0.58	0.429	3.37e-39	3	CTSC
PLAAT4.3	1.55e-41	0.387279	0.819	0.739	3.35e-37	3	PLAAT4
RPS12.3	3.4e-41	-0.251973	0.997	0.996	7.32e-37	3	RPS12
PRF1.3	6.58e-41	0.251406	0.698	0.467	1.42e-36	3	PRF1
RPS18.3	1.3e-40	-0.269234	0.997	0.996	2.8e-36	3	RPS18
HLA-A.3	1.95e-40	0.272348	0.983	0.964	4.21e-36	3	HLA-A
CXCR4.2	3.71e-40	0.469345	0.669	0.552	7.99e-36	3	CXCR4
LPCAT1.1	3.17e-39	0.492013	0.288	0.162	6.83e-35	3	LPCAT1
ITGB2.3	4.36e-39	0.316893	0.887	0.807	9.4e-35	3	ITGB2
RACK1.3	7.36e-38	-0.260041	0.974	0.98	1.59e-33	3	RACK1
GUK1.2	1.84e-37	0.396413	0.75	0.651	3.97e-33	3	GUK1
PTP4A2.3	2.03e-37	0.422713	0.738	0.662	4.38e-33	3	PTP4A2
TMEM123.3	5.06e-37	-0.55056	0.191	0.363	1.09e-32	3	TMEM123
RPL24.2	8.07e-37	-0.304904	0.936	0.962	1.74e-32	3	RPL24
NPM1.3	1.53e-36	-0.354526	0.83	0.887	3.3e-32	3	NPM1
HLA-C.3	9.28e-36	0.280512	0.996	0.984	2e-31	3	HLA-C
JUN.2	1.95e-35	0.6551	0.651	0.551	4.21e-31	3	JUN
H3F3B.2	1.1e-34	0.290623	0.975	0.958	2.37e-30	3	H3F3B
NIN.1	1.15e-34	0.48659	0.359	0.234	2.48e-30	3	NIN
HERPUD1.3	1.63e-34	0.517396	0.469	0.347	3.51e-30	3	HERPUD1
CBLB.2	1.25e-33	0.498591	0.395	0.275	2.69e-29	3	CBLB
PIK3R1.1	1.71e-33	0.478962	0.522	0.399	3.69e-29	3	PIK3R1
FCRL6.3	2.4e-33	0.414374	0.344	0.209	5.17e-29	3	FCRL6
ZEB2.3	7.37e-33	0.428647	0.349	0.218	1.59e-28	3	ZEB2
S100A10.1	7.59e-33	-0.409319	0.805	0.858	1.64e-28	3	S100A10
PPP2R5C.3	1.75e-32	0.435665	0.57	0.455	3.77e-28	3	PPP2R5C
RPL22.3	1.87e-32	-0.307536	0.887	0.926	4.03e-28	3	RPL22
JUNB.2	2.49e-32	0.402695	0.887	0.821	5.38e-28	3	JUNB
DNAJB1	5.39e-32	0.423741	0.639	0.541	1.16e-27	3	DNAJB1
S1PR5.1	1.02e-31	0.467254	0.279	0.163	2.2e-27	3	S1PR5
EFHD2.3	1.07e-31	0.279108	0.69	0.524	2.31e-27	3	EFHD2
CLEC2B.3	9.44e-31	0.412853	0.539	0.421	2.04e-26	3	CLEC2B
CD52.2	1.04e-30	-0.335635	0.673	0.807	2.25e-26	3	CD52
DDX5	2.95e-30	0.264739	0.967	0.95	6.36e-26	3	DDX5
SNHG29.3	5.16e-30	-0.430767	0.653	0.765	1.11e-25	3	SNHG29
PRKCH.2	5.31e-30	0.421557	0.485	0.371	1.15e-25	3	PRKCH
TSPO	6.88e-30	-0.407782	0.385	0.562	1.48e-25	3	TSPO
SAMD3.3	6.9e-30	0.430231	0.447	0.325	1.49e-25	3	SAMD3
PRDX2	4.53e-29	-0.409961	0.321	0.489	9.78e-25	3	PRDX2
RNASET2.3	6.09e-29	-0.455118	0.378	0.543	1.31e-24	3	RNASET2
MT2A.3	9.99e-29	0.428577	0.564	0.443	2.16e-24	3	MT2A
STOM.2	1.27e-28	0.460465	0.361	0.249	2.73e-24	3	STOM
ABI3.1	2.21e-28	0.458333	0.278	0.172	4.77e-24	3	ABI3
TAGLN2.2	6.33e-28	-0.354378	0.721	0.822	1.37e-23	3	TAGLN2
NFKBIA.3	2.01e-27	-0.496055	0.474	0.621	4.34e-23	3	NFKBIA
LGALS1.3	1.26e-26	-0.645059	0.412	0.538	2.71e-22	3	LGALS1
PRKCQ-AS1.3	2.39e-26	-0.460915	0.13	0.26	5.15e-22	3	PRKCQ-AS1
GNLY.3	3.38e-26	-1.57728	0.249	0.35	7.29e-22	3	GNLY
RPL9.3	5.61e-26	-0.261442	0.961	0.963	1.21e-21	3	RPL9
RUNX3.3	1.75e-25	0.457604	0.333	0.23	3.78e-21	3	RUNX3
SH2D2A.3	1.84e-25	0.477744	0.367	0.265	3.97e-21	3	SH2D2A
TGFBR3.3	2.32e-25	0.41386	0.321	0.215	5.01e-21	3	TGFBR3
IKZF3.2	2.86e-25	0.426983	0.38	0.275	6.17e-21	3	IKZF3
GNAS	6.69e-25	0.270204	0.854	0.82	1.44e-20	3	GNAS
KLRB1	1.35e-24	0.683739	0.284	0.186	2.91e-20	3	KLRB1
TMEM173	1.39e-24	-0.37376	0.149	0.282	2.99e-20	3	TMEM173
LCP1.3	3.02e-24	0.308579	0.8	0.728	6.51e-20	3	LCP1
SRSF7	5.03e-24	0.34896	0.645	0.567	1.08e-19	3	SRSF7
PYHIN1.3	9.08e-24	0.405228	0.337	0.235	1.96e-19	3	PYHIN1
RNF213.3	1.17e-23	0.350646	0.663	0.594	2.52e-19	3	RNF213
NDFIP1.2	1.29e-23	-0.427916	0.304	0.447	2.77e-19	3	NDFIP1
ITGAL.3	2.18e-23	0.366411	0.42	0.314	4.7e-19	3	ITGAL
IDH2.3	7.51e-23	0.375795	0.432	0.333	1.62e-18	3	IDH2
ZBTB38.3	1.63e-22	0.424663	0.37	0.275	3.51e-18	3	ZBTB38
THEMIS.2	1.75e-22	0.391198	0.341	0.242	3.77e-18	3	THEMIS
RPL10A.3	3.45e-22	-0.256781	0.879	0.916	7.43e-18	3	RPL10A
PLSCR3.2	4.39e-22	-0.371532	0.238	0.377	9.47e-18	3	PLSCR3
ACTG1.1	8.44e-22	-0.310685	0.946	0.958	1.82e-17	3	ACTG1
LAG3.1	2.35e-21	0.379137	0.266	0.173	5.06e-17	3	LAG3
UBB.3	5.55e-21	0.262167	0.843	0.776	1.2e-16	3	UBB
RASGRP2.1	5.71e-21	-0.339759	0.277	0.42	1.23e-16	3	RASGRP2
SYTL3.1	1.51e-20	0.378655	0.267	0.177	3.26e-16	3	SYTL3
MSN.3	1.66e-20	0.289898	0.715	0.647	3.57e-16	3	MSN
ANXA1.2	3.1e-20	-0.34462	0.705	0.773	6.68e-16	3	ANXA1
STK17A.1	4.84e-20	0.37529	0.479	0.393	1.04e-15	3	STK17A
WIPF1.2	6.43e-20	0.362428	0.486	0.405	1.39e-15	3	WIPF1
ARAP2	1.39e-19	0.37956	0.301	0.214	2.99e-15	3	ARAP2
SIPA1.2	1.87e-19	0.38245	0.315	0.229	4.04e-15	3	SIPA1
ITGA4.2	2.11e-19	0.254491	0.687	0.583	4.56e-15	3	ITGA4
RABGAP1L.2	3.82e-19	0.388357	0.347	0.26	8.25e-15	3	RABGAP1L
S100A6.2	3.86e-19	-0.264796	0.925	0.938	8.33e-15	3	S100A6
RGS10.2	4.16e-19	-0.351927	0.262	0.392	8.97e-15	3	RGS10
TCF7.3	5.28e-19	-0.502762	0.396	0.498	1.14e-14	3	TCF7
KLRC4.1	1.28e-18	0.404363	0.251	0.168	2.77e-14	3	KLRC4
SRRM2	1.34e-18	0.268697	0.735	0.68	2.9e-14	3	SRRM2
TRADD.2	1.48e-18	-0.373038	0.198	0.318	3.2e-14	3	TRADD
TNFAIP3.1	1.57e-18	0.377057	0.64	0.582	3.39e-14	3	TNFAIP3
PRKCB.3	3.24e-18	0.327081	0.44	0.355	7e-14	3	PRKCB
PABPC1.3	4.25e-18	-0.250794	0.887	0.911	9.16e-14	3	PABPC1
CORO1B.2	4.73e-18	-0.367358	0.149	0.255	1.02e-13	3	CORO1B
IRF1.2	6.08e-18	0.391765	0.548	0.477	1.31e-13	3	IRF1
PPP1R2.3	1.28e-17	-0.334019	0.293	0.42	2.75e-13	3	PPP1R2
TOB1.1	1.34e-17	-0.370233	0.149	0.252	2.89e-13	3	TOB1
CYTOR.3	3.2e-17	0.338783	0.367	0.278	6.89e-13	3	CYTOR
RAB27A	3.38e-17	0.351167	0.259	0.181	7.29e-13	3	RAB27A
PTPN22	4.46e-17	0.341682	0.253	0.176	9.63e-13	3	PTPN22
AKNA.2	5.12e-17	0.361001	0.407	0.328	1.1e-12	3	AKNA
PARP8.2	1.72e-16	0.308909	0.503	0.428	3.71e-12	3	PARP8
PIK3IP1.3	2.07e-16	-0.38708	0.235	0.345	4.47e-12	3	PIK3IP1
AL133415.1.1	4.08e-16	-0.321441	0.227	0.341	8.79e-12	3	AL133415.1
TSEN54.3	1.73e-15	0.346284	0.358	0.283	3.73e-11	3	TSEN54
DDX6.1	1.8e-15	0.32827	0.486	0.422	3.88e-11	3	DDX6
HIST1H1E.2	1.97e-15	0.361952	0.707	0.668	4.25e-11	3	HIST1H1E
COTL1.2	2.25e-15	0.319279	0.69	0.649	4.85e-11	3	COTL1
RPS4Y1	2.92e-15	0.294152	0.508	0.397	6.3e-11	3	RPS4Y1
GSTK1.2	4.49e-15	-0.264883	0.726	0.804	9.67e-11	3	GSTK1
ATF7IP.1	4.58e-15	0.344763	0.369	0.294	9.87e-11	3	ATF7IP
ICAM2.2	5.2e-15	-0.279828	0.179	0.285	1.12e-10	3	ICAM2
HSPA5.2	6e-15	0.311297	0.542	0.473	1.29e-10	3	HSPA5
ODC1.2	1.1e-14	0.318923	0.314	0.242	2.38e-10	3	ODC1
AKIRIN2	1.3e-14	0.307722	0.276	0.204	2.81e-10	3	AKIRIN2
RPL7.2	1.81e-14	-0.250905	0.571	0.69	3.9e-10	3	RPL7
C12orf75.3	3.48e-14	0.264191	0.499	0.42	7.51e-10	3	C12orf75
PDCD4	4.08e-14	0.314865	0.409	0.338	8.8e-10	3	PDCD4
EIF3H.1	5.31e-14	-0.258787	0.538	0.646	1.15e-09	3	EIF3H
ZYX.1	5.79e-14	-0.29323	0.428	0.543	1.25e-09	3	ZYX
GIMAP7	1.15e-13	-0.262389	0.428	0.549	2.48e-09	3	GIMAP7
VSIR	1.75e-13	-0.273583	0.374	0.496	3.78e-09	3	VSIR
SNHG7.1	3.02e-13	-0.257981	0.183	0.281	6.51e-09	3	SNHG7
ZFAS1.1	3.29e-13	-0.260837	0.344	0.461	7.1e-09	3	ZFAS1
TRBC2.2	3.74e-13	0.257718	0.699	0.656	8.06e-09	3	TRBC2
TSTD1.1	3.74e-13	-0.251365	0.269	0.383	8.07e-09	3	TSTD1
CHST12.3	6.48e-13	0.267132	0.325	0.251	1.4e-08	3	CHST12
BTG2	9.78e-13	0.296212	0.272	0.204	2.11e-08	3	BTG2
GPX4.3	1.24e-12	-0.255228	0.382	0.498	2.68e-08	3	GPX4
IFITM3.2	1.3e-12	-0.278207	0.392	0.501	2.8e-08	3	IFITM3
PIP4K2A.2	1.58e-12	0.298017	0.392	0.326	3.41e-08	3	PIP4K2A
HSPB1.2	1.73e-12	-0.253515	0.214	0.315	3.73e-08	3	HSPB1
AL138963.4.3	2.56e-12	-0.360484	0.469	0.561	5.52e-08	3	AL138963.4
TERF2IP.2	3.87e-12	0.277685	0.433	0.374	8.34e-08	3	TERF2IP
SAT1.1	6.38e-12	0.313712	0.485	0.432	1.38e-07	3	SAT1
DSTN.2	6.72e-12	-0.258513	0.212	0.308	1.45e-07	3	DSTN
LINC02446.2	1.44e-11	0.26287	0.288	0.213	3.1e-07	3	LINC02446
RASSF1.3	1.55e-11	0.299686	0.338	0.274	3.35e-07	3	RASSF1
ARPC5L.3	1.88e-11	0.2945	0.406	0.343	4.06e-07	3	ARPC5L
DGKA.3	3.15e-11	-0.274661	0.173	0.257	6.78e-07	3	DGKA
ADGRE5.2	3.29e-11	0.317721	0.377	0.318	7.09e-07	3	ADGRE5
ARHGAP15.2	6.15e-11	-0.293061	0.318	0.411	1.33e-06	3	ARHGAP15
FOXP1.2	7.05e-11	-0.286925	0.23	0.321	1.52e-06	3	FOXP1
CDK17	9.93e-11	0.267682	0.263	0.203	2.14e-06	3	CDK17
CEBPB.3	1.52e-10	0.267406	0.314	0.253	3.27e-06	3	CEBPB
RAB5IF.3	1.69e-10	0.280852	0.35	0.296	3.65e-06	3	RAB5IF
GBP5.2	2.31e-10	0.265257	0.473	0.409	4.98e-06	3	GBP5
RBM38.1	2.6e-10	0.301449	0.404	0.352	5.6e-06	3	RBM38
RNF19A	2.8e-10	0.261194	0.262	0.202	6.03e-06	3	RNF19A
DENND2D.1	3.39e-10	0.304143	0.375	0.322	7.32e-06	3	DENND2D
MRPL10.1	2.5e-09	0.261277	0.266	0.211	5.4e-05	3	MRPL10
CCNH.1	6.22e-09	0.298419	0.379	0.339	0.000134133	3	CCNH
UTRN.2	9.96e-09	0.266499	0.346	0.3	0.000214721	3	UTRN
RNF167.2	1.16e-08	0.252133	0.414	0.371	0.00024911	3	RNF167
DYNLT1	3.3e-08	0.271624	0.269	0.223	0.000712414	3	DYNLT1
TMEM109.1	7.7e-08	0.255061	0.297	0.25	0.00166181	3	TMEM109
TYROBP	0	3.1339	0.79	0.096	0	4	TYROBP
TRBV25-1	0	3.02879	0.743	0.018	0	4	TRBV25-1
GNLY.4	0	2.82432	0.956	0.263	0	4	GNLY
TRAV19	0	2.7369	0.77	0.043	0	4	TRAV19
KLRC2	0	2.60618	0.759	0.062	0	4	KLRC2
TRGV7	0	2.41091	0.704	0.039	0	4	TRGV7
KIR2DL1	0	2.13407	0.589	0.009	0	4	KIR2DL1
GZMB.3	0	2.09329	0.967	0.298	0	4	GZMB
KIR3DL1	0	1.90206	0.55	0.014	0	4	KIR3DL1
SYNGR1	0	1.73332	0.612	0.064	0	4	SYNGR1
PRF1.4	0	1.69181	0.958	0.435	0	4	PRF1
CTSW.4	0	1.66602	0.982	0.541	0	4	CTSW
FCGR3A.1	0	1.63541	0.692	0.143	0	4	FCGR3A
GZMH.4	0	1.58071	0.997	0.4	0	4	GZMH
FGFBP2.3	0	1.51968	0.878	0.268	0	4	FGFBP2
NKG7.4	0	1.50907	1	0.58	0	4	NKG7
EFHD2.4	0	1.43638	0.954	0.492	0	4	EFHD2
HOPX.3	0	1.4188	0.838	0.332	0	4	HOPX
KIR2DL3	0	1.32584	0.374	0.008	0	4	KIR2DL3
KLRD1.4	0	1.28257	0.803	0.271	0	4	KLRD1
IFITM2.3	0	1.26592	0.978	0.764	0	4	IFITM2
TRAV13-1	0	1.22537	0.471	0.061	0	4	TRAV13-1
FCRL6.4	0	1.18385	0.622	0.175	0	4	FCRL6
CCL5.4	0	1.16245	0.999	0.628	0	4	CCL5
CST7.4	0	1.06072	0.988	0.577	0	4	CST7
HLA-C.4	0	1.02565	1	0.983	0	4	HLA-C
RPL11.4	0	-0.722348	0.999	0.995	0	4	RPL11
RPL32.4	0	-0.728489	0.999	0.994	0	4	RPL32
RPL13.3	0	-0.766899	0.999	0.997	0	4	RPL13
RPS13.4	1.43e-306	-0.792025	1	0.992	3.08e-302	4	RPS13
NCR3	1.52e-306	1.14263	0.509	0.127	3.27e-302	4	NCR3
IL7R.4	9.3e-299	-2.35359	0.222	0.707	2.01e-294	4	IL7R
TBX21.3	1.61e-298	1.12481	0.632	0.198	3.48e-294	4	TBX21
PRSS23.1	8.75e-296	1.0744	0.449	0.097	1.89e-291	4	PRSS23
LGALS1.4	2.02e-293	1.30507	0.892	0.479	4.35e-289	4	LGALS1
RPL19.3	1.97e-285	-0.605203	0.999	0.995	4.24e-281	4	RPL19
CD300A	3.42e-279	1.02174	0.391	0.08	7.37e-275	4	CD300A
RPL18A.3	4.14e-274	-0.613448	0.999	0.995	8.92e-270	4	RPL18A
GZMA.4	1.15e-273	1.05121	0.943	0.492	2.48e-269	4	GZMA
ASCL2	4.25e-272	0.877544	0.291	0.042	9.17e-268	4	ASCL2
LTB.4	1.36e-270	-2.54922	0.175	0.633	2.93e-266	4	LTB
IFITM1.2	1.59e-268	0.794191	0.996	0.964	3.43e-264	4	IFITM1
ADGRG1.1	2.05e-259	1.03597	0.48	0.125	4.42e-255	4	ADGRG1
RPL30.2	1.52e-257	-0.547308	0.999	0.995	3.27e-253	4	RPL30
CD320.1	7.11e-256	1.12651	0.558	0.182	1.53e-251	4	CD320
EEF1A1.3	1.09e-251	-0.535569	1	0.999	2.36e-247	4	EEF1A1
IKZF2	1.3e-247	0.810155	0.271	0.04	2.81e-243	4	IKZF2
COL6A2	1.26e-244	0.964095	0.338	0.066	2.71e-240	4	COL6A2
TTC38	1.83e-244	0.954848	0.378	0.083	3.95e-240	4	TTC38
RPL39.3	3.67e-242	-0.577905	0.998	0.991	7.92e-238	4	RPL39
RPS12.4	1.82e-240	-0.62318	0.999	0.996	3.92e-236	4	RPS12
RPS5.4	3.63e-240	-0.836938	0.99	0.982	7.82e-236	4	RPS5
ABHD17A.3	2.31e-239	1.01951	0.881	0.539	4.98e-235	4	ABHD17A
RPL5.4	1.22e-236	-0.716848	0.991	0.987	2.63e-232	4	RPL5
RPL18.4	3.68e-235	-0.623828	0.998	0.992	7.94e-231	4	RPL18
S100A4.3	2.38e-234	0.748445	0.999	0.94	5.14e-230	4	S100A4
RPL8.4	2.43e-233	-0.702905	0.996	0.993	5.23e-229	4	RPL8
SPON2.1	1.57e-230	1.09562	0.468	0.137	3.38e-226	4	SPON2
CX3CR1.1	5.84e-228	0.994366	0.477	0.137	1.26e-223	4	CX3CR1
ITGAM	3.4e-226	0.847875	0.31	0.06	7.33e-222	4	ITGAM
RPS23.2	1.47e-224	-0.539776	0.997	0.995	3.17e-220	4	RPS23
HLA-B.1	5.43e-220	0.718097	0.999	0.977	1.17e-215	4	HLA-B
CYBA.3	2.06e-219	0.70266	0.989	0.927	4.44e-215	4	CYBA
PTMS.1	7.73e-216	1.01498	0.458	0.134	1.67e-211	4	PTMS
RPL29.4	1.26e-214	-0.551397	0.999	0.99	2.72e-210	4	RPL29
RPS18.4	2.28e-210	-0.600515	0.998	0.996	4.92e-206	4	RPS18
S100A6.3	8.89e-209	0.732749	0.991	0.93	1.92e-204	4	S100A6
ZEB2.4	1.11e-208	0.969172	0.554	0.193	2.39e-204	4	ZEB2
TCF7.4	3.87e-208	-1.82483	0.107	0.534	8.34e-204	4	TCF7
RPL36.3	1.02e-207	-0.598191	0.992	0.987	2.19e-203	4	RPL36
TRG-AS1.1	1.19e-204	0.974342	0.523	0.182	2.56e-200	4	TRG-AS1
SRGN.4	8.14e-203	0.880612	0.895	0.587	1.75e-198	4	SRGN
CD63.3	9.59e-200	1.00052	0.668	0.303	2.07e-195	4	CD63
RPL10.4	4.31e-199	-0.477209	1	0.998	9.3e-195	4	RPL10
S1PR5.2	4.7e-193	0.916783	0.455	0.141	1.01e-188	4	S1PR5
CLIC3.2	8.11e-193	1.02046	0.515	0.179	1.75e-188	4	CLIC3
APOBEC3G.3	1.39e-192	0.995784	0.569	0.227	3.01e-188	4	APOBEC3G
ITGB2.4	1.27e-191	0.750626	0.964	0.797	2.75e-187	4	ITGB2
RPS15A.1	1.3e-189	-0.390486	0.999	0.995	2.8e-185	4	RPS15A
RPS28.3	6.89e-189	-0.477203	0.997	0.995	1.49e-184	4	RPS28
COTL1.3	3.23e-187	-1.28374	0.313	0.696	6.96e-183	4	COTL1
C12orf75.4	3.48e-187	0.910742	0.761	0.388	7.51e-183	4	C12orf75
RPLP0.4	8.17e-186	-0.704528	0.994	0.989	1.76e-181	4	RPLP0
RPL12.4	1.09e-185	-0.548428	0.995	0.99	2.35e-181	4	RPL12
RPS8.3	1.26e-183	-0.577263	0.998	0.99	2.71e-179	4	RPS8
CCL4L2.1	3.3e-183	0.894486	0.426	0.13	7.11e-179	4	CCL4L2
PFN1.3	9e-179	0.569235	1	0.983	1.94e-174	4	PFN1
CCL4.4	6.95e-178	0.747807	0.667	0.276	1.5e-173	4	CCL4
TPST2.4	1.55e-176	0.891807	0.675	0.319	3.35e-172	4	TPST2
GSTP1.3	3.05e-176	0.868904	0.826	0.519	6.58e-172	4	GSTP1
CD8A.4	9.99e-175	0.783724	0.869	0.451	2.15e-170	4	CD8A
LDHB.4	4.99e-173	-1.06476	0.627	0.812	1.08e-168	4	LDHB
LITAF.4	1.05e-172	0.814037	0.862	0.561	2.27e-168	4	LITAF
RPL34.2	4.04e-169	-0.469734	0.998	0.992	8.7e-165	4	RPL34
SH3BGRL3.3	1.31e-168	0.546827	0.998	0.972	2.82e-164	4	SH3BGRL3
SARAF.3	2.96e-163	-0.843495	0.795	0.901	6.37e-159	4	SARAF
CRIP1.3	4.48e-162	0.737546	0.974	0.839	9.66e-158	4	CRIP1
C1orf21.1	9.57e-160	0.7729	0.384	0.118	2.06e-155	4	C1orf21
KLRG1.4	1.21e-159	0.832407	0.708	0.355	2.61e-155	4	KLRG1
CFL1.3	1.28e-159	0.554499	0.997	0.955	2.76e-155	4	CFL1
RPL28	7.83e-159	-0.353624	0.999	0.996	1.69e-154	4	RPL28
CD27.2	1.68e-158	-1.48483	0.021	0.38	3.63e-154	4	CD27
RPS25.3	1.69e-157	-0.51238	0.995	0.987	3.64e-153	4	RPS25
RACK1.4	3.98e-157	-0.554246	0.98	0.979	8.58e-153	4	RACK1
MYOM2	5.86e-150	0.924246	0.252	0.059	1.26e-145	4	MYOM2
FGR.1	1.87e-149	0.759838	0.386	0.123	4.03e-145	4	FGR
MXRA7.1	1.4e-147	0.783962	0.425	0.15	3.02e-143	4	MXRA7
RPS6.3	6.63e-145	-0.537329	0.991	0.985	1.43e-140	4	RPS6
FLNA.3	2.9e-143	0.75332	0.906	0.698	6.26e-139	4	FLNA
RPL14.3	2.74e-142	-0.45489	0.997	0.991	5.91e-138	4	RPL14
CD7.1	7.97e-140	0.792187	0.862	0.645	1.72e-135	4	CD7
MATK.4	9.36e-139	0.798543	0.589	0.271	2.02e-134	4	MATK
CD99.3	2e-137	0.586204	0.98	0.829	4.32e-133	4	CD99
RPL41.1	3.1e-137	-0.321276	0.999	0.998	6.69e-133	4	RPL41
RPL4.3	5.76e-137	-0.704838	0.858	0.917	1.24e-132	4	RPL4
PABPC1.4	2.51e-136	-0.746469	0.859	0.914	5.41e-132	4	PABPC1
RPL9.4	2.49e-135	-0.603281	0.963	0.962	5.38e-131	4	RPL9
LSP1.3	1.38e-134	0.597517	0.952	0.803	2.97e-130	4	LSP1
RPS27A.2	1.59e-133	-0.381447	0.997	0.995	3.43e-129	4	RPS27A
ANXA4	2.04e-132	0.69619	0.305	0.091	4.39e-128	4	ANXA4
IFITM3.3	3.12e-130	0.828429	0.736	0.458	6.74e-126	4	IFITM3
KLRK1.4	1.1e-128	0.703923	0.625	0.295	2.38e-124	4	KLRK1
CTSD.3	1.43e-127	0.779618	0.685	0.391	3.08e-123	4	CTSD
EEF1B2.4	1.45e-127	-0.703233	0.93	0.941	3.13e-123	4	EEF1B2
TRBC1.3	5.93e-126	0.677888	0.742	0.412	1.28e-121	4	TRBC1
EEF1G.4	7.46e-126	-0.712596	0.817	0.892	1.61e-121	4	EEF1G
SPN.3	8.05e-124	0.773576	0.607	0.316	1.74e-119	4	SPN
RAP1B.3	8.89e-121	0.707681	0.814	0.561	1.92e-116	4	RAP1B
CEP78	2.57e-118	0.700467	0.359	0.128	5.54e-114	4	CEP78
RPS26.3	1.73e-116	0.580035	0.972	0.882	3.73e-112	4	RPS26
HCST.4	2.21e-115	0.566437	0.963	0.829	4.77e-111	4	HCST
CALM1.3	3.21e-115	0.476261	0.987	0.934	6.93e-111	4	CALM1
AGTRAP.1	8.21e-114	0.699204	0.43	0.178	1.77e-109	4	AGTRAP
RPS7.1	1.69e-112	-0.328618	0.998	0.993	3.65e-108	4	RPS7
MYL12B.3	2.23e-112	0.560023	0.944	0.799	4.82e-108	4	MYL12B
RPLP1.4	9.37e-112	-0.41999	0.999	0.997	2.02e-107	4	RPLP1
TSPAN32.1	9.49e-112	0.739274	0.407	0.167	2.05e-107	4	TSPAN32
PLEK.4	1.79e-111	0.626976	0.518	0.231	3.86e-107	4	PLEK
RPS15.2	2.42e-110	-0.319077	0.999	0.994	5.22e-106	4	RPS15
SELL.4	2.89e-109	-1.46851	0.112	0.399	6.24e-105	4	SELL
RPL3.2	3.75e-109	-0.389779	0.999	0.994	8.1e-105	4	RPL3
RPS4Y1.1	3.31e-108	-1.35362	0.139	0.443	7.13e-104	4	RPS4Y1
CLIC1.3	5.13e-107	0.572994	0.921	0.753	1.11e-102	4	CLIC1
DSTN.3	2.61e-106	0.727905	0.529	0.269	5.62e-102	4	DSTN
HLA-A.4	8.86e-106	0.416618	0.997	0.963	1.91e-101	4	HLA-A
SCP2.3	5.44e-104	0.71555	0.568	0.304	1.17e-99	4	SCP2
RPS3A.3	1.9e-103	-0.442922	0.995	0.985	4.11e-99	4	RPS3A
CD247.1	3.02e-103	0.678417	0.728	0.469	6.52e-99	4	CD247
ARPC5L.4	4.07e-103	0.697825	0.586	0.321	8.78e-99	4	ARPC5L
RHOC.1	4.07e-103	0.710372	0.437	0.193	8.79e-99	4	RHOC
KLRC4.2	9.94e-102	0.615674	0.386	0.152	2.14e-97	4	KLRC4
AQP3.4	1.89e-99	-1.23122	0.029	0.284	4.08e-95	4	AQP3
NDUFB7.3	5.55e-99	0.672762	0.667	0.413	1.2e-94	4	NDUFB7
SSBP3.1	2.8e-98	0.64719	0.365	0.148	6.04e-94	4	SSBP3
TPT1.4	6.57e-98	-0.530574	0.99	0.982	1.42e-93	4	TPT1
NOSIP.4	7.82e-98	-1.20251	0.268	0.505	1.69e-93	4	NOSIP
AOAH.1	1.64e-97	0.585506	0.359	0.138	3.54e-93	4	AOAH
ACTB.2	2.5e-96	0.476621	1	0.999	5.4e-92	4	ACTB
GZMM.4	1.57e-95	0.542678	0.859	0.581	3.38e-91	4	GZMM
EEF2.3	1.6e-94	-0.531323	0.932	0.942	3.46e-90	4	EEF2
CHST12.4	3.58e-93	0.632178	0.479	0.232	7.73e-89	4	CHST12
ARPC2.3	6.97e-93	0.514157	0.937	0.81	1.5e-88	4	ARPC2
RPL22.4	1.53e-91	-0.538738	0.9	0.924	3.31e-87	4	RPL22
MT-CYB.1	9.33e-90	-0.587115	0.876	0.932	2.01e-85	4	MT-CYB
RPS3.2	5.64e-87	-0.297148	0.998	0.996	1.22e-82	4	RPS3
PLAAT3	9.59e-85	0.556008	0.297	0.113	2.07e-80	4	PLAAT3
APMAP.4	1.16e-84	0.613933	0.574	0.317	2.51e-80	4	APMAP
RPS19.1	4.23e-84	-0.26732	0.999	0.996	9.12e-80	4	RPS19
MYL6.3	6.04e-84	0.416563	0.984	0.915	1.3e-79	4	MYL6
MSN.4	1.08e-83	0.529755	0.837	0.632	2.33e-79	4	MSN
DBI.3	6.79e-83	0.604308	0.722	0.483	1.46e-78	4	DBI
PRDM1.2	1.48e-82	0.644549	0.538	0.296	3.19e-78	4	PRDM1
LEF1.4	1.95e-82	-1.08849	0.095	0.334	4.2e-78	4	LEF1
ANXA1.3	6.35e-81	0.475839	0.941	0.744	1.37e-76	4	ANXA1
GZMK.4	1.27e-80	-1.88329	0.108	0.335	2.74e-76	4	GZMK
NPM1.4	1.58e-80	-0.530127	0.842	0.885	3.41e-76	4	NPM1
TGFB1.3	2.08e-80	0.480983	0.913	0.778	4.48e-76	4	TGFB1
TMSB10	5.88e-80	0.272114	1	0.995	1.27e-75	4	TMSB10
RPLP2.3	5.91e-80	-0.469884	0.935	0.946	1.27e-75	4	RPLP2
BHLHE40	2.61e-79	0.587876	0.341	0.145	5.63e-75	4	BHLHE40
FAU	4.08e-79	-0.279632	0.999	0.994	8.79e-75	4	FAU
RPS2.3	1.47e-78	-0.465715	0.95	0.954	3.17e-74	4	RPS2
JUND	1.66e-78	-0.607232	0.767	0.861	3.58e-74	4	JUND
SLC9A3R1.3	4.53e-78	0.565132	0.776	0.56	9.76e-74	4	SLC9A3R1
DUSP1.3	4.88e-78	-0.93642	0.575	0.722	1.05e-73	4	DUSP1
CD81.4	7.51e-78	0.452066	0.887	0.667	1.62e-73	4	CD81
HLA-DPB1.4	1.11e-77	0.470894	0.78	0.502	2.39e-73	4	HLA-DPB1
PPP1CA.3	1.7e-77	0.507536	0.866	0.683	3.66e-73	4	PPP1CA
ITGB1.3	7.69e-77	0.504575	0.749	0.49	1.66e-72	4	ITGB1
SAMD3.4	3.13e-76	0.587355	0.553	0.312	6.76e-72	4	SAMD3
IRF1.3	1.66e-75	0.638251	0.683	0.461	3.59e-71	4	IRF1
IL2RB	1.76e-75	0.582155	0.369	0.168	3.8e-71	4	IL2RB
MT2A.4	1.15e-74	0.600597	0.676	0.43	2.47e-70	4	MT2A
DHRS7.3	2.46e-73	0.578042	0.637	0.4	5.31e-69	4	DHRS7
HINT1.2	7.78e-72	-0.500153	0.832	0.877	1.68e-67	4	HINT1
MYL12A.1	2.54e-71	0.359951	0.987	0.949	5.47e-67	4	MYL12A
CLEC2B.4	6.9e-71	0.540466	0.648	0.408	1.49e-66	4	CLEC2B
SYNE1.4	1.42e-70	0.513626	0.62	0.369	3.06e-66	4	SYNE1
CTSC.4	3.9e-70	0.510192	0.661	0.419	8.4e-66	4	CTSC
UBB.4	5.71e-70	0.460169	0.899	0.769	1.23e-65	4	UBB
CD5	1.54e-69	-0.812418	0.153	0.382	3.32e-65	4	CD5
GAPDH.2	5.43e-69	0.339677	0.993	0.96	1.17e-64	4	GAPDH
LCP1.4	7.63e-69	0.499251	0.873	0.719	1.65e-64	4	LCP1
LY6E.2	1.27e-68	0.516313	0.835	0.686	2.75e-64	4	LY6E
BIN2.3	1.96e-68	0.549001	0.767	0.581	4.22e-64	4	BIN2
CD52.3	1.2e-67	0.438737	0.921	0.777	2.59e-63	4	CD52
TGFBR3.4	5.33e-67	0.511389	0.411	0.204	1.15e-62	4	TGFBR3
IQGAP1.3	1.02e-66	0.5709	0.63	0.408	2.2e-62	4	IQGAP1
THEMIS.3	1.04e-66	-0.733929	0.064	0.276	2.24e-62	4	THEMIS
GNG2.3	3.8e-66	0.575601	0.565	0.344	8.19e-62	4	GNG2
SNHG29.4	4.34e-66	-0.623411	0.663	0.764	9.36e-62	4	SNHG29
YWHAQ.3	3.71e-65	0.532907	0.717	0.491	8.01e-61	4	YWHAQ
ITM2A.1	3.77e-65	-0.809236	0.222	0.442	8.14e-61	4	ITM2A
ABI3.2	7.63e-65	0.513703	0.351	0.163	1.65e-60	4	ABI3
LPCAT1.2	1.62e-64	0.511172	0.338	0.156	3.49e-60	4	LPCAT1
RPL6	3.21e-64	-0.283079	0.998	0.989	6.92e-60	4	RPL6
UNC119	4.51e-64	0.489419	0.254	0.103	9.72e-60	4	UNC119
SEPTIN7.3	2.56e-63	0.475916	0.769	0.59	5.51e-59	4	SEPTIN7
ANXA2.1	2.53e-62	0.520296	0.712	0.494	5.46e-58	4	ANXA2
LEPROTL1.2	3.17e-62	-0.702866	0.423	0.591	6.84e-58	4	LEPROTL1
RPL35A.2	4.27e-62	-0.308219	0.995	0.981	9.22e-58	4	RPL35A
ARL4C.3	5.82e-62	0.442274	0.854	0.675	1.26e-57	4	ARL4C
RPS21.2	7.12e-62	-0.320941	0.989	0.983	1.54e-57	4	RPS21
HLA-E.2	2.9e-61	0.282793	0.995	0.986	6.25e-57	4	HLA-E
GK5.1	1.19e-60	0.523268	0.337	0.162	2.58e-56	4	GK5
LAG3.2	1.27e-60	0.498647	0.346	0.164	2.73e-56	4	LAG3
SYTL3.2	2.14e-60	0.502564	0.348	0.167	4.63e-56	4	SYTL3
HLA-DRB1.4	5.92e-60	0.422944	0.696	0.442	1.28e-55	4	HLA-DRB1
DGKA.4	1.15e-59	-0.777146	0.078	0.269	2.48e-55	4	DGKA
NACA.1	1.26e-59	-0.282852	0.995	0.986	2.72e-55	4	NACA
MT-ND2.1	1.35e-59	-0.5782	0.738	0.823	2.91e-55	4	MT-ND2
MYO1F.3	1.83e-59	0.509103	0.454	0.251	3.95e-55	4	MYO1F
RPSA.2	4.54e-59	-0.453953	0.888	0.905	9.79e-55	4	RPSA
PTP4A2.4	5.03e-59	0.442788	0.83	0.65	1.09e-54	4	PTP4A2
PTPN18.1	9.57e-59	0.53882	0.395	0.213	2.06e-54	4	PTPN18
ACAA2	1.02e-58	0.52178	0.354	0.177	2.19e-54	4	ACAA2
VIM.3	2.22e-58	-0.510067	0.907	0.927	4.79e-54	4	VIM
MT-CO3.1	2.37e-58	-0.495947	0.832	0.88	5.11e-54	4	MT-CO3
ITGB7.2	4.62e-58	0.524631	0.601	0.395	9.96e-54	4	ITGB7
H3F3A.2	6.39e-58	0.37471	0.938	0.839	1.38e-53	4	H3F3A
ADAM8.1	1.46e-57	0.521531	0.453	0.256	3.16e-53	4	ADAM8
MYO1G.3	3.12e-57	0.51819	0.589	0.379	6.72e-53	4	MYO1G
S100A10.2	3.39e-57	0.369267	0.948	0.84	7.3e-53	4	S100A10
MT-ATP6	3.39e-57	-0.4141	0.961	0.971	7.32e-53	4	MT-ATP6
SSBP4.3	3.94e-57	0.520709	0.635	0.432	8.49e-53	4	SSBP4
CASP1.2	2.01e-56	0.517903	0.462	0.263	4.33e-52	4	CASP1
MRPL10.2	6.5e-56	0.474455	0.379	0.197	1.4e-51	4	MRPL10
ACTN4.3	1.06e-55	0.52856	0.568	0.363	2.29e-51	4	ACTN4
SMDT1.3	1.32e-55	-0.629351	0.4	0.573	2.84e-51	4	SMDT1
CAST.1	1.62e-55	0.486681	0.667	0.467	3.48e-51	4	CAST
PFDN5	2.63e-55	-0.352071	0.944	0.952	5.66e-51	4	PFDN5
FAM49B.2	4.42e-55	0.51656	0.542	0.344	9.54e-51	4	FAM49B
ITGAL.4	5.55e-55	0.517749	0.506	0.303	1.2e-50	4	ITGAL
CALR.3	6.11e-55	0.583543	0.783	0.624	1.32e-50	4	CALR
GPR65	7.96e-55	0.517198	0.338	0.17	1.72e-50	4	GPR65
RPL10A.4	3.08e-54	-0.409138	0.913	0.912	6.64e-50	4	RPL10A
CD53.2	6.02e-54	0.481069	0.746	0.575	1.3e-49	4	CD53
EEF1D	1e-53	-0.307775	0.98	0.978	2.16e-49	4	EEF1D
RHOA.1	1.91e-53	0.363923	0.926	0.824	4.11e-49	4	RHOA
RPL17.3	5.77e-53	-0.341796	0.964	0.964	1.24e-48	4	RPL17
RPS9.2	5.94e-53	-0.309366	0.982	0.977	1.28e-48	4	RPS9
MCUB.3	8.51e-52	-0.647092	0.235	0.433	1.84e-47	4	MCUB
GLUL	8.62e-52	0.451839	0.29	0.138	1.86e-47	4	GLUL
RPL37.2	1.19e-51	-0.325349	0.98	0.967	2.57e-47	4	RPL37
MT-CO2	4.37e-51	-0.330529	0.998	0.997	9.42e-47	4	MT-CO2
MAD2L2	5.51e-51	0.44705	0.291	0.139	1.19e-46	4	MAD2L2
PDIA3.2	6.39e-51	0.451238	0.756	0.588	1.38e-46	4	PDIA3
PSMB9.3	1.48e-50	0.412735	0.828	0.674	3.19e-46	4	PSMB9
PRR5.1	5.36e-50	0.446582	0.369	0.194	1.15e-45	4	PRR5
TLN1.3	8.5e-50	0.485136	0.629	0.444	1.83e-45	4	TLN1
IDH2.4	8.57e-50	0.462382	0.522	0.322	1.85e-45	4	IDH2
CAPNS1.2	1.04e-49	0.498999	0.551	0.362	2.24e-45	4	CAPNS1
INPP4B.3	1.29e-49	-0.713296	0.166	0.346	2.78e-45	4	INPP4B
RPS6KA1	1.75e-49	0.494894	0.357	0.194	3.77e-45	4	RPS6KA1
IGF2R.3	2.99e-49	0.48331	0.435	0.253	6.46e-45	4	IGF2R
RUNX3.4	3.41e-49	0.471131	0.399	0.222	7.35e-45	4	RUNX3
CD69.3	6.63e-49	-0.671123	0.483	0.624	1.43e-44	4	CD69
PRELID1.1	9.02e-49	0.483342	0.633	0.452	1.94e-44	4	PRELID1
HLA-DPA1.4	1.13e-48	0.338285	0.757	0.517	2.43e-44	4	HLA-DPA1
BLOC1S1.3	8.99e-48	0.428674	0.639	0.447	1.94e-43	4	BLOC1S1
MT-ND4L.1	1.84e-47	-0.434187	0.849	0.902	3.96e-43	4	MT-ND4L
CYTOR.4	1.96e-47	0.428997	0.458	0.267	4.22e-43	4	CYTOR
FOS.3	3.92e-47	-0.923133	0.207	0.384	8.46e-43	4	FOS
NCK2.3	1.45e-46	-0.649207	0.182	0.358	3.12e-42	4	NCK2
H3F3B.3	1.69e-46	0.296467	0.988	0.956	3.65e-42	4	H3F3B
STOM.3	3.3e-46	0.414664	0.424	0.241	7.11e-42	4	STOM
CD3G.3	4.15e-46	0.425055	0.795	0.629	8.95e-42	4	CD3G
UBE2F	5.17e-46	0.468586	0.343	0.187	1.11e-41	4	UBE2F
OSTF1.3	2.18e-45	0.455608	0.572	0.391	4.71e-41	4	OSTF1
CAP1.2	3.2e-45	0.454693	0.702	0.545	6.91e-41	4	CAP1
DNAJC1.3	3.54e-45	0.43626	0.391	0.222	7.63e-41	4	DNAJC1
CAMK4.3	5.4e-45	-0.670831	0.188	0.357	1.16e-40	4	CAMK4
TMEM123.4	8.28e-45	-0.675886	0.192	0.362	1.79e-40	4	TMEM123
TFDP2	1.01e-44	0.406658	0.256	0.122	2.18e-40	4	TFDP2
PIK3IP1.4	1.65e-44	-0.669601	0.177	0.352	3.57e-40	4	PIK3IP1
UBC.3	2.94e-44	0.294171	0.974	0.929	6.33e-40	4	UBC
HERPUD1.4	3.42e-44	0.433259	0.527	0.34	7.37e-40	4	HERPUD1
YWHAZ.1	3.71e-44	0.362248	0.886	0.784	8e-40	4	YWHAZ
ZFP36.3	6.96e-44	0.34028	0.807	0.636	1.5e-39	4	ZFP36
GLIPR2	3.71e-43	0.437682	0.371	0.212	8.01e-39	4	GLIPR2
NDUFB2.1	4.47e-43	0.434038	0.694	0.52	9.64e-39	4	NDUFB2
MT-ND1	1.13e-42	-0.463145	0.731	0.805	2.43e-38	4	MT-ND1
GNAI2.2	1.21e-42	0.367524	0.849	0.717	2.61e-38	4	GNAI2
BAX.2	1.39e-42	0.4458	0.616	0.431	3e-38	4	BAX
LYAR.4	1.97e-42	0.375003	0.621	0.408	4.25e-38	4	LYAR
GIMAP5.2	3.61e-42	-0.621061	0.224	0.394	7.79e-38	4	GIMAP5
ANXA6.3	6.39e-42	0.396456	0.778	0.625	1.38e-37	4	ANXA6
JUNB.3	1.04e-41	-0.65482	0.807	0.831	2.24e-37	4	JUNB
PPP1R2.4	1.1e-41	-0.605441	0.26	0.424	2.37e-37	4	PPP1R2
PSMB8.2	1.35e-41	0.359925	0.786	0.604	2.91e-37	4	PSMB8
CISD3.1	1.55e-41	0.439841	0.364	0.209	3.35e-37	4	CISD3
SRP14.1	2.06e-41	0.339087	0.881	0.766	4.45e-37	4	SRP14
MAPK1.2	1.07e-40	0.400585	0.426	0.254	2.3e-36	4	MAPK1
TPM3.1	1.31e-40	0.344423	0.881	0.743	2.82e-36	4	TPM3
TAP2.2	1.32e-40	0.400377	0.501	0.326	2.85e-36	4	TAP2
PBXIP1.2	2.44e-40	-0.632356	0.161	0.323	5.26e-36	4	PBXIP1
CD6	4.36e-40	-0.561946	0.26	0.425	9.4e-36	4	CD6
CDK2AP2.2	6.42e-40	0.488973	0.445	0.285	1.38e-35	4	CDK2AP2
CNN2.1	2.26e-39	-0.502887	0.575	0.678	4.88e-35	4	CNN2
FXYD5.3	4.03e-39	-0.423753	0.877	0.882	8.69e-35	4	FXYD5
ARPC4.2	6.09e-39	0.386629	0.638	0.456	1.31e-34	4	ARPC4
PLP2.3	9.87e-39	-0.678908	0.277	0.421	2.13e-34	4	PLP2
SERPINB1	1.86e-38	0.445851	0.478	0.319	4.01e-34	4	SERPINB1
MT-ND4.1	2.21e-38	-0.388951	0.835	0.879	4.77e-34	4	MT-ND4
RIN3	2.63e-38	0.404455	0.287	0.152	5.67e-34	4	RIN3
RPL13A.1	4.68e-38	-0.472886	0.614	0.698	1.01e-33	4	RPL13A
NUCB1	5.25e-38	0.415235	0.529	0.358	1.13e-33	4	NUCB1
HIST1H1E.3	5.34e-38	0.484541	0.782	0.659	1.15e-33	4	HIST1H1E
LGALS3	6.93e-38	0.35338	0.278	0.144	1.49e-33	4	LGALS3
RAC2.1	7.96e-38	0.28688	0.94	0.869	1.72e-33	4	RAC2
TSEN54.4	1.24e-37	0.375791	0.442	0.273	2.67e-33	4	TSEN54
XBP1.1	1.65e-37	0.458642	0.538	0.378	3.56e-33	4	XBP1
GSTK1.3	6.3e-37	-0.432014	0.762	0.8	1.36e-32	4	GSTK1
PXN.1	6.58e-37	0.414438	0.376	0.226	1.42e-32	4	PXN
PSMB10.2	8.79e-37	0.388378	0.694	0.528	1.89e-32	4	PSMB10
KLF6.1	1.62e-36	-0.514545	0.615	0.708	3.49e-32	4	KLF6
PPP1R18.2	1.84e-36	0.408807	0.542	0.374	3.97e-32	4	PPP1R18
G6PD	2.65e-36	0.403957	0.28	0.15	5.71e-32	4	G6PD
GPI.1	3.52e-36	0.402836	0.545	0.381	7.6e-32	4	GPI
RAB1B.2	4.92e-36	0.417871	0.447	0.293	1.06e-31	4	RAB1B
PSAP	7.42e-36	0.405871	0.579	0.42	1.6e-31	4	PSAP
AHNAK.2	9.4e-36	0.325739	0.887	0.758	2.03e-31	4	AHNAK
MYD88	1.03e-35	0.376648	0.284	0.153	2.23e-31	4	MYD88
MT-ND3.2	1.08e-35	-0.427705	0.791	0.819	2.33e-31	4	MT-ND3
PLAC8	1.65e-35	0.396998	0.294	0.161	3.55e-31	4	PLAC8
RHOH	1.77e-35	-0.55098	0.224	0.374	3.82e-31	4	RHOH
C5orf56.3	2.32e-35	0.382628	0.435	0.274	5.01e-31	4	C5orf56
KLF3.2	1.24e-34	0.386112	0.535	0.366	2.67e-30	4	KLF3
IDS.1	1.63e-34	0.383704	0.542	0.376	3.52e-30	4	IDS
BSG.3	2.73e-34	0.365242	0.641	0.473	5.88e-30	4	BSG
IL2RG.2	3.02e-34	0.281919	0.93	0.845	6.51e-30	4	IL2RG
RAB9A	3.28e-34	0.343775	0.289	0.157	7.08e-30	4	RAB9A
CASP4.2	3.87e-34	0.387552	0.412	0.261	8.34e-30	4	CASP4
VPS26A	4.33e-34	0.369212	0.252	0.133	9.34e-30	4	VPS26A
CARD16.2	4.4e-34	0.401276	0.444	0.291	9.5e-30	4	CARD16
RALY.1	5.61e-34	0.369419	0.616	0.447	1.21e-29	4	RALY
HDDC2	6.26e-34	0.361888	0.268	0.145	1.35e-29	4	HDDC2
FLT3LG.4	2.64e-33	-0.556676	0.249	0.395	5.7e-29	4	FLT3LG
TAGAP.2	4e-33	-0.567019	0.234	0.377	8.64e-29	4	TAGAP
BTG1	4.19e-33	-0.296844	0.948	0.952	9.03e-29	4	BTG1
GPX4.4	5.38e-33	-0.519856	0.37	0.499	1.16e-28	4	GPX4
ARF6.2	5.46e-33	0.400871	0.641	0.487	1.18e-28	4	ARF6
ARHGAP15.3	2.37e-32	-0.532316	0.272	0.416	5.11e-28	4	ARHGAP15
PAXX.3	3.19e-32	0.342101	0.724	0.571	6.88e-28	4	PAXX
BZW1.2	3.62e-32	0.368921	0.547	0.393	7.81e-28	4	BZW1
CYB561D2	3.75e-32	0.36735	0.296	0.168	8.09e-28	4	CYB561D2
ZBTB7A.3	4.46e-32	0.371252	0.394	0.249	9.63e-28	4	ZBTB7A
SERPINB6	4.55e-32	0.365899	0.271	0.15	9.82e-28	4	SERPINB6
IFI27L2.2	8.12e-32	0.366799	0.378	0.233	1.75e-27	4	IFI27L2
GLRX	1.23e-31	0.344643	0.359	0.218	2.65e-27	4	GLRX
TMEM173.1	1.3e-31	0.37586	0.394	0.251	2.8e-27	4	TMEM173
RASSF1.4	2.41e-31	0.352686	0.416	0.265	5.2e-27	4	RASSF1
ARF1.1	5.99e-31	0.331778	0.748	0.603	1.29e-26	4	ARF1
LINC02446.3	6.26e-31	0.38339	0.345	0.206	1.35e-26	4	LINC02446
POMP.3	9.7e-31	0.364995	0.5	0.349	2.09e-26	4	POMP
SUB1.2	1.22e-30	0.316663	0.775	0.628	2.64e-26	4	SUB1
PPP2R5C.4	1.33e-30	0.359383	0.612	0.45	2.86e-26	4	PPP2R5C
NFKBIA.4	1.62e-30	-0.595085	0.514	0.616	3.5e-26	4	NFKBIA
CYC1.2	1.8e-30	0.354682	0.405	0.26	3.88e-26	4	CYC1
MTPN.1	2.05e-30	0.365085	0.409	0.267	4.42e-26	4	MTPN
ARPC3.2	5.13e-30	0.287738	0.911	0.802	1.11e-25	4	ARPC3
SUPT4H1.2	1.07e-29	0.377141	0.394	0.253	2.3e-25	4	SUPT4H1
JUN.3	1.39e-29	-0.646487	0.458	0.575	3e-25	4	JUN
CDC42	1.56e-29	0.333517	0.761	0.642	3.35e-25	4	CDC42
RAC1.1	2.02e-29	0.355439	0.569	0.421	4.36e-25	4	RAC1
LRRFIP1.1	2.39e-29	0.36291	0.637	0.494	5.15e-25	4	LRRFIP1
UBE2E3	2.46e-29	0.33079	0.309	0.182	5.3e-25	4	UBE2E3
PYHIN1.4	2.79e-29	0.318941	0.374	0.23	6.01e-25	4	PYHIN1
PGAM1.1	3.32e-29	0.346772	0.626	0.48	7.15e-25	4	PGAM1
FYB1.2	4.21e-29	-0.427443	0.603	0.689	9.09e-25	4	FYB1
COX8A.2	7.25e-29	0.324533	0.699	0.558	1.56e-24	4	COX8A
HMGN3	1.1e-28	0.371114	0.472	0.325	2.37e-24	4	HMGN3
UCP2.1	1.24e-28	0.331707	0.748	0.609	2.68e-24	4	UCP2
MXD4.1	3.28e-28	0.341217	0.338	0.207	7.07e-24	4	MXD4
PIP4K2A.3	3.84e-28	0.363837	0.463	0.318	8.27e-24	4	PIP4K2A
TECR	4.67e-28	0.370568	0.551	0.412	1.01e-23	4	TECR
CYFIP2	1.01e-27	0.347631	0.537	0.394	2.18e-23	4	CYFIP2
ZAP70.2	1.17e-27	0.349316	0.655	0.523	2.53e-23	4	ZAP70
CAPN2.2	1.22e-27	0.338319	0.577	0.426	2.63e-23	4	CAPN2
RAB27A.1	1.22e-27	0.319279	0.3	0.176	2.63e-23	4	RAB27A
TPI1.1	1.24e-27	0.302115	0.776	0.628	2.68e-23	4	TPI1
FBXW5.2	2.73e-27	0.356552	0.532	0.389	5.89e-23	4	FBXW5
CMTM3	2.86e-27	0.342895	0.424	0.283	6.17e-23	4	CMTM3
PRKCB.4	3.07e-27	0.346113	0.496	0.348	6.61e-23	4	PRKCB
HSP90AB1.1	3.11e-27	-0.352493	0.68	0.748	6.71e-23	4	HSP90AB1
SERP1.3	9.7e-27	-0.405636	0.483	0.581	2.09e-22	4	SERP1
ITK	1.4e-26	-0.502977	0.25	0.375	3.02e-22	4	ITK
TRADD.3	1.56e-26	-0.501289	0.192	0.318	3.36e-22	4	TRADD
ADGRE5.3	1.7e-26	0.374352	0.447	0.31	3.66e-22	4	ADGRE5
DOK2.2	2e-26	0.329606	0.433	0.293	4.31e-22	4	DOK2
HSPA5.3	2.46e-26	0.371417	0.601	0.466	5.31e-22	4	HSPA5
FOXP1.3	3.66e-26	-0.550736	0.203	0.324	7.89e-22	4	FOXP1
RGS10.3	4.55e-26	-0.468751	0.264	0.391	9.82e-22	4	RGS10
C12orf57.1	5.16e-26	-0.350181	0.738	0.792	1.11e-21	4	C12orf57
DDIT4	5.19e-26	0.32234	0.584	0.437	1.12e-21	4	DDIT4
HSP90B1.1	1.1e-25	0.323896	0.71	0.57	2.36e-21	4	HSP90B1
PSMA6.1	1.79e-25	0.310878	0.534	0.387	3.85e-21	4	PSMA6
NDUFA12	2.28e-25	0.330865	0.543	0.403	4.91e-21	4	NDUFA12
WDR1.2	2.35e-25	0.325718	0.608	0.467	5.07e-21	4	WDR1
ATP6V0D1	2.39e-25	0.334578	0.299	0.183	5.15e-21	4	ATP6V0D1
MFSD10.2	2.95e-25	0.321387	0.445	0.309	6.35e-21	4	MFSD10
ELOB.2	3.87e-25	0.271655	0.799	0.668	8.34e-21	4	ELOB
RAB5C.1	4.15e-25	0.319199	0.513	0.372	8.94e-21	4	RAB5C
PRKACB.1	6.5e-25	0.325813	0.37	0.241	1.4e-20	4	PRKACB
HPS1.1	7.6e-25	0.334054	0.352	0.229	1.64e-20	4	HPS1
ARHGDIA.1	8.93e-25	0.319573	0.685	0.55	1.93e-20	4	ARHGDIA
EIF3L.3	1.44e-24	-0.404728	0.431	0.536	3.11e-20	4	EIF3L
RAB5IF.4	1.52e-24	0.327508	0.422	0.287	3.27e-20	4	RAB5IF
OTUB1.1	2.69e-24	0.296362	0.532	0.381	5.79e-20	4	OTUB1
HSPB1.3	4.68e-24	-0.448561	0.197	0.317	1.01e-19	4	HSPB1
ACTR2.2	6.8e-24	0.330515	0.535	0.396	1.47e-19	4	ACTR2
ARPC5.1	7.03e-24	0.294623	0.594	0.447	1.52e-19	4	ARPC5
PEBP1.1	9.76e-24	-0.417424	0.331	0.443	2.1e-19	4	PEBP1
ARIH2.2	1.26e-23	0.320413	0.361	0.238	2.71e-19	4	ARIH2
CD164	1.59e-23	0.294984	0.451	0.316	3.44e-19	4	CD164
CD47.1	1.76e-23	0.322904	0.599	0.458	3.79e-19	4	CD47
CLDND1.1	1.9e-23	-0.501623	0.197	0.309	4.1e-19	4	CLDND1
SASH3.3	1.97e-23	0.313359	0.436	0.304	4.25e-19	4	SASH3
PPIB.1	2.07e-23	0.26709	0.907	0.818	4.46e-19	4	PPIB
CFLAR.2	2.94e-23	0.310429	0.487	0.354	6.33e-19	4	CFLAR
TMEM9B	4.77e-23	0.292316	0.325	0.208	1.03e-18	4	TMEM9B
BTN3A2.3	5.37e-23	0.310312	0.458	0.324	1.16e-18	4	BTN3A2
DERL1	6.79e-23	0.287538	0.273	0.167	1.46e-18	4	DERL1
LMAN2.1	7.31e-23	0.305095	0.506	0.372	1.58e-18	4	LMAN2
AKIRIN2.1	8.73e-23	0.269731	0.316	0.199	1.88e-18	4	AKIRIN2
VPS37B	1.53e-22	0.277239	0.271	0.164	3.3e-18	4	VPS37B
UBE2L6.2	1.7e-22	0.315295	0.568	0.43	3.68e-18	4	UBE2L6
HSPD1.2	2.28e-22	-0.431876	0.167	0.278	4.92e-18	4	HSPD1
SUN2.1	2.58e-22	0.286996	0.723	0.599	5.57e-18	4	SUN2
TCF25.1	2.66e-22	0.300196	0.54	0.403	5.73e-18	4	TCF25
FLOT1	3.1e-22	0.280274	0.309	0.195	6.69e-18	4	FLOT1
ARL5A	3.77e-22	0.304651	0.327	0.214	8.13e-18	4	ARL5A
RNASET2.4	3.86e-22	-0.446575	0.452	0.533	8.32e-18	4	RNASET2
SEPTIN6	6.51e-22	-0.411878	0.367	0.471	1.4e-17	4	SEPTIN6
COMMD7	7.27e-22	0.289345	0.337	0.221	1.57e-17	4	COMMD7
DAZAP2	8.63e-22	0.258186	0.824	0.723	1.86e-17	4	DAZAP2
ATP5MC3.1	9.79e-22	0.287699	0.686	0.56	2.11e-17	4	ATP5MC3
PDAP1	1.08e-21	0.300311	0.321	0.209	2.32e-17	4	PDAP1
NDUFA6.1	2.14e-21	0.290386	0.479	0.35	4.61e-17	4	NDUFA6
ARRB2.2	2.72e-21	0.296287	0.567	0.432	5.88e-17	4	ARRB2
PDIA6.1	2.86e-21	0.322668	0.472	0.35	6.17e-17	4	PDIA6
PSMB3.2	3.2e-21	0.305639	0.521	0.39	6.91e-17	4	PSMB3
P4HB.1	3.31e-21	0.292246	0.584	0.454	7.14e-17	4	P4HB
GUK1.3	3.48e-21	0.26116	0.756	0.651	7.51e-17	4	GUK1
GIMAP7.1	3.81e-21	-0.391105	0.46	0.545	8.23e-17	4	GIMAP7
NAP1L1.2	4.56e-21	-0.388198	0.28	0.396	9.83e-17	4	NAP1L1
DDOST	5.59e-21	0.291387	0.578	0.452	1.21e-16	4	DDOST
FERMT3.1	7.19e-21	0.290697	0.443	0.321	1.55e-16	4	FERMT3
ARHGEF3	9.92e-21	0.259582	0.281	0.177	2.14e-16	4	ARHGEF3
ATP5ME	1.02e-20	0.291224	0.41	0.289	2.2e-16	4	ATP5ME
RPL36A.2	1.06e-20	-0.26608	0.896	0.887	2.28e-16	4	RPL36A
GET3	1.18e-20	0.287075	0.287	0.186	2.55e-16	4	GET3
NOP53.2	1.44e-20	-0.340469	0.545	0.626	3.11e-16	4	NOP53
PRR13.1	1.56e-20	0.283215	0.673	0.556	3.37e-16	4	PRR13
ZYX.2	1.69e-20	0.285844	0.648	0.516	3.64e-16	4	ZYX
TMEM30A	1.81e-20	0.289425	0.264	0.165	3.91e-16	4	TMEM30A
RSL1D1.3	1.84e-20	-0.380609	0.343	0.447	3.96e-16	4	RSL1D1
RPS16.1	1.85e-20	-0.267716	0.835	0.856	3.99e-16	4	RPS16
CTBP1.2	2.29e-20	0.283412	0.49	0.36	4.93e-16	4	CTBP1
TTC39C.2	2.9e-20	-0.433547	0.197	0.303	6.25e-16	4	TTC39C
GADD45B.1	2.91e-20	0.269139	0.502	0.366	6.28e-16	4	GADD45B
RASAL3.3	2.97e-20	0.281229	0.518	0.388	6.42e-16	4	RASAL3
SRSF9.2	3.82e-20	0.268225	0.6	0.467	8.23e-16	4	SRSF9
CCND3	4.4e-20	0.271839	0.725	0.628	9.49e-16	4	CCND3
KCNAB2	5.76e-20	0.299932	0.322	0.216	1.24e-15	4	KCNAB2
MIEN1.3	6.64e-20	0.285689	0.378	0.262	1.43e-15	4	MIEN1
MAP1LC3B.1	6.68e-20	0.292825	0.458	0.336	1.44e-15	4	MAP1LC3B
TSC22D3.1	1.61e-19	-0.286835	0.915	0.918	3.46e-15	4	TSC22D3
PTGER2.2	1.73e-19	0.274721	0.333	0.223	3.73e-15	4	PTGER2
MAP2K2.2	3.03e-19	0.259286	0.555	0.42	6.54e-15	4	MAP2K2
RABAC1.2	3.52e-19	0.256101	0.67	0.539	7.59e-15	4	RABAC1
RAB8A	3.92e-19	0.300384	0.281	0.184	8.46e-15	4	RAB8A
PSMB6.1	4.88e-19	0.278043	0.502	0.379	1.05e-14	4	PSMB6
CD44.1	4.93e-19	-0.376531	0.437	0.531	1.06e-14	4	CD44
COPE.1	5.4e-19	0.278042	0.573	0.45	1.16e-14	4	COPE
DIAPH1.3	6.05e-19	0.274193	0.401	0.283	1.3e-14	4	DIAPH1
WDR83OS.1	6.68e-19	0.267911	0.607	0.474	1.44e-14	4	WDR83OS
SNHG7.2	7.16e-19	-0.393644	0.179	0.282	1.54e-14	4	SNHG7
SH3GLB1	7.88e-19	0.263407	0.29	0.189	1.7e-14	4	SH3GLB1
MAPRE2	1.3e-18	0.279774	0.29	0.191	2.79e-14	4	MAPRE2
VASP	1.48e-18	0.268511	0.284	0.186	3.19e-14	4	VASP
ATP6V1F.1	1.78e-18	0.282948	0.469	0.35	3.83e-14	4	ATP6V1F
PPP1R15A.1	2.39e-18	-0.413412	0.224	0.325	5.15e-14	4	PPP1R15A
SIT1.1	2.44e-18	-0.389145	0.17	0.27	5.27e-14	4	SIT1
PRMT2.2	2.81e-18	0.26623	0.494	0.373	6.06e-14	4	PRMT2
MOB1A.1	4.5e-18	0.253935	0.435	0.315	9.71e-14	4	MOB1A
GIMAP1.2	4.9e-18	-0.409035	0.255	0.353	1.06e-13	4	GIMAP1
DCTN3.1	6e-18	0.275195	0.436	0.32	1.29e-13	4	DCTN3
FCMR.2	6.62e-18	-0.442467	0.361	0.45	1.43e-13	4	FCMR
EIF2AK1	7.29e-18	0.253463	0.262	0.169	1.57e-13	4	EIF2AK1
UPP1	8.04e-18	0.264839	0.253	0.163	1.73e-13	4	UPP1
CIB1.1	1.1e-17	0.278299	0.611	0.497	2.38e-13	4	CIB1
EIF3E.3	1.11e-17	-0.371879	0.339	0.435	2.4e-13	4	EIF3E
SF3B5.1	1.15e-17	0.250968	0.544	0.422	2.48e-13	4	SF3B5
MT-ND5	1.49e-17	-0.273115	0.75	0.79	3.21e-13	4	MT-ND5
FMNL1.1	1.5e-17	0.26122	0.549	0.433	3.24e-13	4	FMNL1
AKT1	1.8e-17	0.269141	0.321	0.221	3.87e-13	4	AKT1
GNB2.1	1.96e-17	0.259231	0.628	0.508	4.22e-13	4	GNB2
ANP32B.2	2.2e-17	-0.348846	0.439	0.521	4.75e-13	4	ANP32B
DENND2D.2	3.98e-17	-0.401175	0.243	0.338	8.58e-13	4	DENND2D
UBE2V1.1	4.61e-17	0.266275	0.529	0.413	9.95e-13	4	UBE2V1
TNFAIP8.1	4.95e-17	-0.364222	0.252	0.349	1.07e-12	4	TNFAIP8
EMB.2	5.4e-17	0.255676	0.49	0.376	1.16e-12	4	EMB
RBM8A.1	9.07e-17	0.258675	0.458	0.342	1.96e-12	4	RBM8A
SELENOT.1	1.27e-16	0.270823	0.433	0.325	2.74e-12	4	SELENOT
RAB37	1.49e-16	0.252261	0.253	0.164	3.21e-12	4	RAB37
TMEM238.2	1.53e-16	-0.351318	0.198	0.296	3.3e-12	4	TMEM238
CDKN2D.1	2.44e-16	0.263291	0.447	0.335	5.26e-12	4	CDKN2D
PPP6R1.1	2.99e-16	0.268536	0.338	0.24	6.45e-12	4	PPP6R1
RAB29	3.74e-16	0.259344	0.285	0.193	8.08e-12	4	RAB29
PTPN6.1	4.7e-16	0.289839	0.447	0.343	1.01e-11	4	PTPN6
BUD31	4.89e-16	0.262001	0.317	0.223	1.06e-11	4	BUD31
NAA38	5.4e-16	0.255735	0.368	0.264	1.16e-11	4	NAA38
ALOX5AP.1	7.54e-16	-0.336064	0.317	0.422	1.63e-11	4	ALOX5AP
SCAMP2.1	7.66e-16	0.253428	0.382	0.275	1.65e-11	4	SCAMP2
ICAM2.3	1.38e-15	-0.363974	0.192	0.283	2.98e-11	4	ICAM2
SDHC.1	1.67e-15	0.256741	0.338	0.242	3.59e-11	4	SDHC
NDFIP1.3	1.67e-15	-0.363307	0.357	0.44	3.6e-11	4	NDFIP1
VPS26B	1.96e-15	0.274435	0.292	0.203	4.22e-11	4	VPS26B
CCDC18-AS1.1	2.01e-15	-0.384458	0.164	0.252	4.34e-11	4	CCDC18-AS1
CEBPB.4	2.35e-15	0.271198	0.348	0.248	5.07e-11	4	CEBPB
POLR3GL	5.97e-15	0.255037	0.353	0.259	1.29e-10	4	POLR3GL
CAPN1	8.54e-15	0.255098	0.305	0.216	1.84e-10	4	CAPN1
TRAF3IP3.1	1.13e-14	-0.312613	0.527	0.588	2.43e-10	4	TRAF3IP3
SOD1	2.73e-14	-0.287964	0.561	0.612	5.89e-10	4	SOD1
ARHGAP30.1	3.2e-14	0.256918	0.413	0.313	6.9e-10	4	ARHGAP30
SNHG8.2	4.59e-14	-0.353798	0.214	0.299	9.9e-10	4	SNHG8
ARID5B	4.93e-14	-0.354942	0.182	0.27	1.06e-09	4	ARID5B
EML4	7e-14	-0.370105	0.395	0.467	1.51e-09	4	EML4
CDKN1B	8.02e-14	-0.340199	0.296	0.383	1.73e-09	4	CDKN1B
EZR.1	1.05e-13	-0.330774	0.46	0.526	2.26e-09	4	EZR
ABRACL	1.07e-13	-0.30866	0.379	0.456	2.3e-09	4	ABRACL
SNRPB.1	1.25e-13	0.254409	0.467	0.364	2.71e-09	4	SNRPB
PRKCQ-AS1.4	1.35e-13	-0.382453	0.174	0.254	2.92e-09	4	PRKCQ-AS1
TRAC	2.32e-13	-0.381267	0.318	0.397	5e-09	4	TRAC
TSPO.1	2.34e-13	-0.291348	0.489	0.549	5.05e-09	4	TSPO
TES	2.4e-13	0.251805	0.297	0.212	5.17e-09	4	TES
SPOCK2	2.97e-13	-0.303825	0.426	0.503	6.4e-09	4	SPOCK2
TOMM20.1	3.91e-13	-0.319898	0.351	0.427	8.44e-09	4	TOMM20
EIF3H.2	1.16e-12	-0.257734	0.594	0.639	2.51e-08	4	EIF3H
SF1.1	1.57e-12	-0.265666	0.593	0.643	3.39e-08	4	SF1
EPB41	1.63e-12	-0.334175	0.321	0.402	3.52e-08	4	EPB41
NIN.2	1.67e-12	-0.33189	0.178	0.256	3.6e-08	4	NIN
ST13.1	2.15e-12	-0.293239	0.369	0.446	4.64e-08	4	ST13
EIF4B	3.01e-12	-0.27395	0.489	0.554	6.49e-08	4	EIF4B
PDCD4.1	3.32e-12	-0.335039	0.277	0.355	7.17e-08	4	PDCD4
AL138963.4.4	5.33e-12	-0.426875	0.518	0.555	1.15e-07	4	AL138963.4
LINC00861.1	1.15e-11	-0.32244	0.3	0.377	2.49e-07	4	LINC00861
TIMP1.3	1.47e-11	-0.377268	0.234	0.307	3.16e-07	4	TIMP1
ALKBH7.1	1.83e-11	-0.293062	0.215	0.294	3.94e-07	4	ALKBH7
TNFAIP3.2	2.99e-11	-0.377871	0.558	0.592	6.46e-07	4	TNFAIP3
PSIP1.1	3.17e-11	-0.320282	0.325	0.394	6.84e-07	4	PSIP1
PDE7A.1	4.13e-11	-0.311881	0.187	0.261	8.91e-07	4	PDE7A
ZFP36L1	5.29e-11	-0.339292	0.391	0.448	1.14e-06	4	ZFP36L1
SAT1.2	5.88e-11	-0.312762	0.372	0.446	1.27e-06	4	SAT1
CD2.3	2.18e-10	-0.260606	0.527	0.575	4.69e-06	4	CD2
TSTD1.2	8.1e-10	-0.261574	0.306	0.378	1.75e-05	4	TSTD1
KMT2A	1.9e-09	-0.297564	0.381	0.443	4.1e-05	4	KMT2A
SMAP2.1	4.86e-09	-0.284496	0.377	0.431	0.000104876	4	SMAP2
PHF1	2.06e-08	-0.258915	0.19	0.252	0.000443642	4	PHF1
CYLD.2	2.29e-08	-0.286318	0.236	0.296	0.000493027	4	CYLD
CORO1B.3	4.06e-08	-0.29494	0.191	0.25	0.000874815	4	CORO1B
RIPOR2	8.65e-08	-0.259986	0.473	0.512	0.00186658	4	RIPOR2
MGAT4A.1	3.09e-07	-0.264663	0.383	0.428	0.00666035	4	MGAT4A
ZFAS1.2	3.15e-07	-0.25185	0.409	0.453	0.00680028	4	ZFAS1
CITED2.1	1.99e-06	-0.271349	0.359	0.404	0.0429323	4	CITED2
GZMK.5	7.11e-199	1.18113	0.73	0.275	1.53e-194	5	GZMK
IL7R.5	1.24e-177	1.07006	0.956	0.629	2.68e-173	5	IL7R
GZMH.5	1.02e-131	-2.66526	0.125	0.494	2.2e-127	5	GZMH
TMSB10.1	1.92e-112	-0.487547	0.997	0.995	4.14e-108	5	TMSB10
DUSP1.4	3.1e-107	1.06472	0.886	0.69	6.7e-103	5	DUSP1
GZMB.4	9.74e-94	-2.31992	0.089	0.395	2.1e-89	5	GZMB
FGFBP2.4	2.47e-90	-2.01853	0.055	0.359	5.33e-86	5	FGFBP2
FOS.4	8.83e-86	1.12719	0.606	0.344	1.91e-81	5	FOS
KLRB1.1	3.9e-77	1.40679	0.397	0.18	8.41e-73	5	KLRB1
JUNB.4	8.81e-77	0.772704	0.934	0.819	1.9e-72	5	JUNB
JUN.4	1.89e-66	0.781101	0.76	0.546	4.07e-62	5	JUN
HLA-DRB1.5	6.08e-66	-1.43764	0.25	0.488	1.31e-61	5	HLA-DRB1
CD69.4	7.61e-65	0.637201	0.815	0.592	1.64e-60	5	CD69
LTB.5	1.02e-61	0.470805	0.871	0.558	2.2e-57	5	LTB
NELL2.1	1.05e-60	0.65897	0.325	0.136	2.27e-56	5	NELL2
ZFP36L2.1	1.22e-52	0.487377	0.978	0.914	2.64e-48	5	ZFP36L2
BTG1.1	1.98e-52	0.417868	0.979	0.949	4.27e-48	5	BTG1
LGALS1.5	7.98e-51	-1.08184	0.338	0.54	1.72e-46	5	LGALS1
KLRD1.5	6.28e-49	-1.10165	0.139	0.345	1.35e-44	5	KLRD1
RPLP0.5	4.34e-47	0.305909	0.994	0.989	9.35e-43	5	RPLP0
LYAR.5	3.6e-45	0.546354	0.636	0.414	7.76e-41	5	LYAR
MT-ND2.2	6.5e-45	0.457797	0.901	0.806	1.4e-40	5	MT-ND2
SH3BGRL3.4	1.95e-42	-0.394392	0.983	0.975	4.2e-38	5	SH3BGRL3
GNLY.5	4.33e-37	-1.9671	0.184	0.352	9.34e-33	5	GNLY
IFITM1.3	8.5e-37	-0.418118	0.967	0.968	1.83e-32	5	IFITM1
DUSP2.3	1.73e-36	0.51628	0.685	0.483	3.73e-32	5	DUSP2
NSG1	2.89e-36	0.418095	0.255	0.118	6.24e-32	5	NSG1
NFKBIA.5	4.15e-36	0.610484	0.74	0.593	8.96e-32	5	NFKBIA
HLA-DRA.4	5.72e-36	-1.16985	0.119	0.286	1.23e-31	5	HLA-DRA
CRIP1.4	9.13e-36	-0.541006	0.819	0.857	1.97e-31	5	CRIP1
MT-ND1.1	2.63e-35	0.386005	0.887	0.789	5.68e-31	5	MT-ND1
PFN1.4	2.8e-34	-0.380179	0.987	0.985	6.04e-30	5	PFN1
LSP1.4	5.75e-33	-0.455361	0.764	0.824	1.24e-28	5	LSP1
MT-CYB.2	1.42e-32	0.339778	0.958	0.923	3.07e-28	5	MT-CYB
NKG7.5	2.61e-32	-1.66664	0.723	0.618	5.64e-28	5	NKG7
CD27.3	2.14e-31	0.434891	0.513	0.326	4.62e-27	5	CD27
EFHD2.5	5.05e-31	-0.869643	0.449	0.551	1.09e-26	5	EFHD2
MT-ND4L.2	5.26e-30	0.325789	0.94	0.892	1.13e-25	5	MT-ND4L
MT-CO3.2	9.58e-30	0.335835	0.934	0.87	2.07e-25	5	MT-CO3
ITGB2.5	2.01e-29	-0.481449	0.777	0.819	4.33e-25	5	ITGB2
AQP3.5	3.63e-29	0.390596	0.407	0.244	7.83e-25	5	AQP3
MT-ATP6.1	3.34e-28	0.278635	0.984	0.969	7.2e-24	5	MT-ATP6
ALOX5AP.2	1.65e-27	0.382514	0.575	0.397	3.55e-23	5	ALOX5AP
ITGB1.4	1.95e-27	-0.530225	0.37	0.531	4.21e-23	5	ITGB1
MT-ND4.2	5.75e-27	0.307687	0.93	0.869	1.24e-22	5	MT-ND4
HLA-C.5	9.52e-27	-0.526195	0.988	0.985	2.05e-22	5	HLA-C
HLA-DPA1.5	1.66e-26	-0.737615	0.45	0.552	3.59e-22	5	HLA-DPA1
TCF7.5	2.98e-26	0.305725	0.676	0.471	6.42e-22	5	TCF7
FLNA.4	8.72e-26	-0.542823	0.653	0.726	1.88e-21	5	FLNA
HLA-DPB1.5	9.71e-26	-0.658238	0.432	0.541	2.09e-21	5	HLA-DPB1
CCL4.5	3.89e-25	-0.690359	0.183	0.33	8.4e-21	5	CCL4
C12orf75.5	7.3e-25	-0.599771	0.302	0.44	1.57e-20	5	C12orf75
TAGAP.3	8.79e-25	0.407024	0.503	0.349	1.89e-20	5	TAGAP
IFITM2.4	1.33e-24	-0.583784	0.762	0.79	2.86e-20	5	IFITM2
ACTB.3	3.93e-24	-0.354021	1	0.999	8.48e-20	5	ACTB
UCP2.2	4.67e-24	-0.508615	0.528	0.632	1.01e-19	5	UCP2
MYBL1	6.28e-24	0.39662	0.278	0.155	1.35e-19	5	MYBL1
CXCR4.3	8.3e-24	0.395388	0.702	0.553	1.79e-19	5	CXCR4
PPP1R15A.2	1.3e-23	0.418906	0.448	0.303	2.81e-19	5	PPP1R15A
PRF1.5	8.83e-23	-0.886929	0.419	0.499	1.9e-18	5	PRF1
MYL6.4	4.46e-22	-0.312404	0.918	0.923	9.63e-18	5	MYL6
JUND.1	7.29e-22	0.286343	0.923	0.844	1.57e-17	5	JUND
GAPDH.3	7.63e-22	-0.291589	0.967	0.963	1.65e-17	5	GAPDH
TNFAIP3.3	4.52e-21	0.367933	0.71	0.578	9.74e-17	5	TNFAIP3
MT-ND3.3	1.4e-20	0.278138	0.882	0.81	3.03e-16	5	MT-ND3
PIM1.1	2.82e-20	0.435954	0.339	0.217	6.08e-16	5	PIM1
ABHD17A.4	9.16e-20	-0.527107	0.507	0.583	1.98e-15	5	ABHD17A
NCR3.1	1.01e-19	0.546853	0.266	0.161	2.18e-15	5	NCR3
PARP8.3	9.86e-19	0.330938	0.564	0.426	2.13e-14	5	PARP8
RPS4Y1.2	1.39e-18	0.380554	0.541	0.398	3e-14	5	RPS4Y1
DNAJB1.1	5.24e-18	0.370549	0.651	0.543	1.13e-13	5	DNAJB1
TSC22D3.2	5.31e-18	0.274801	0.959	0.914	1.15e-13	5	TSC22D3
ARPC2.4	5.96e-18	-0.320996	0.814	0.825	1.29e-13	5	ARPC2
LITAF.5	6.53e-18	-0.453235	0.515	0.601	1.41e-13	5	LITAF
CD99.4	6.87e-18	-0.328341	0.857	0.845	1.48e-13	5	CD99
CFL1.4	6.91e-18	-0.270715	0.971	0.959	1.49e-13	5	CFL1
MT-ND5.1	1.75e-17	0.283564	0.852	0.78	3.78e-13	5	MT-ND5
IER2.1	2.22e-17	0.371534	0.73	0.63	4.78e-13	5	IER2
SUB1.3	7.27e-17	-0.393049	0.581	0.649	1.57e-12	5	SUB1
CLDND1.2	1.34e-16	0.316424	0.414	0.287	2.89e-12	5	CLDND1
TSPYL2	1.51e-16	0.332947	0.284	0.179	3.25e-12	5	TSPYL2
PDCD4.2	1.59e-16	0.338101	0.467	0.336	3.43e-12	5	PDCD4
HSP90AB1.2	4.38e-16	0.266622	0.829	0.733	9.46e-12	5	HSP90AB1
CAMK4.4	2.09e-15	0.292342	0.452	0.329	4.51e-11	5	CAMK4
CLIC1.4	4.04e-15	-0.333197	0.747	0.773	8.71e-11	5	CLIC1
HLA-B.2	9.3e-15	-0.252205	0.975	0.98	2.01e-10	5	HLA-B
CYBA.4	9.93e-15	-0.268296	0.939	0.933	2.14e-10	5	CYBA
GSTP1.4	1.26e-14	-0.400492	0.479	0.559	2.72e-10	5	GSTP1
TBX21.4	1.91e-14	-0.50067	0.157	0.253	4.13e-10	5	TBX21
EMP3.1	4.41e-14	-0.26446	0.849	0.868	9.51e-10	5	EMP3
LDLRAP1.2	4.85e-14	0.283873	0.279	0.182	1.05e-09	5	LDLRAP1
MYO1G.4	1.28e-13	-0.42264	0.312	0.409	2.77e-09	5	MYO1G
ZFP36L1.1	1.3e-13	0.322524	0.546	0.433	2.81e-09	5	ZFP36L1
IFITM3.4	1.45e-13	-0.399308	0.405	0.495	3.12e-09	5	IFITM3
SLC9A3R1.4	2.61e-13	-0.360562	0.523	0.589	5.63e-09	5	SLC9A3R1
KLF6.2	2.89e-13	0.252848	0.792	0.69	6.23e-09	5	KLF6
CTSC.5	3.31e-13	-0.427777	0.365	0.452	7.14e-09	5	CTSC
CST7.5	3.96e-13	-0.654318	0.696	0.616	8.54e-09	5	CST7
ANXA6.4	5.87e-13	-0.329871	0.597	0.646	1.27e-08	5	ANXA6
RAP1B.4	7.68e-13	-0.371652	0.539	0.593	1.66e-08	5	RAP1B
CDKN1B.1	1.75e-12	0.261747	0.479	0.365	3.78e-08	5	CDKN1B
ODF2L	4.01e-12	0.283972	0.267	0.18	8.65e-08	5	ODF2L
PPP1CA.4	5.27e-12	-0.308618	0.678	0.705	1.14e-07	5	PPP1CA
CITED2.2	7.85e-12	0.342759	0.495	0.391	1.69e-07	5	CITED2
PLEK.5	8.68e-12	-0.45906	0.185	0.269	1.87e-07	5	PLEK
DBI.4	1.2e-11	-0.340129	0.439	0.515	2.59e-07	5	DBI
AL138963.4.5	2.48e-11	0.275848	0.64	0.543	5.35e-07	5	AL138963.4
ZFP36.4	2.74e-11	0.30454	0.741	0.648	5.92e-07	5	ZFP36
RPS26.4	2.78e-11	-0.290562	0.892	0.892	6e-07	5	RPS26
TRBC1.4	2.9e-11	-0.400889	0.369	0.455	6.25e-07	5	TRBC1
ACTG1.2	2.99e-11	-0.284145	0.952	0.958	6.45e-07	5	ACTG1
ANXA2.2	3.22e-11	-0.380438	0.453	0.523	6.95e-07	5	ANXA2
CYTOR.5	4.55e-11	-0.342505	0.206	0.295	9.81e-07	5	CYTOR
PRNP	8.32e-11	0.2647	0.315	0.227	1.8e-06	5	PRNP
BLOC1S1.4	1.14e-10	-0.306423	0.394	0.475	2.45e-06	5	BLOC1S1
ERN1.1	1.3e-10	0.322137	0.395	0.305	2.8e-06	5	ERN1
DSTN.4	1.36e-10	-0.350656	0.218	0.304	2.94e-06	5	DSTN
NDUFA12.1	3.43e-10	-0.338868	0.352	0.424	7.4e-06	5	NDUFA12
IDH2.5	5.9e-10	-0.341948	0.272	0.35	1.27e-05	5	IDH2
PTGER2.3	7.53e-10	0.257664	0.314	0.229	1.62e-05	5	PTGER2
LRRFIP1.2	8.7e-10	-0.30894	0.441	0.515	1.88e-05	5	LRRFIP1
GNAI2.3	9.34e-10	-0.261621	0.711	0.733	2.02e-05	5	GNAI2
CD52.4	1.75e-09	-0.266291	0.784	0.793	3.78e-05	5	CD52
PYCARD.2	3.62e-09	-0.311663	0.204	0.279	7.81e-05	5	PYCARD
TPST2.5	3.86e-09	-0.385286	0.297	0.363	8.33e-05	5	TPST2
LIME1.1	6.24e-09	-0.25804	0.716	0.748	0.000134478	5	LIME1
PSMB10.3	7.6e-09	-0.292412	0.499	0.551	0.00016401	5	PSMB10
CD3G.4	9.89e-09	-0.266226	0.614	0.65	0.000213414	5	CD3G
TAP2.3	1.74e-08	-0.306752	0.278	0.351	0.000375072	5	TAP2
DOK2.3	2.98e-08	-0.310127	0.242	0.314	0.000642722	5	DOK2
ANXA5.1	3.1e-08	-0.314935	0.328	0.398	0.000669316	5	ANXA5
POMP.4	3.63e-08	-0.279589	0.298	0.371	0.000783424	5	POMP
JPT1.1	4.06e-08	-0.265104	0.206	0.281	0.000876146	5	JPT1
SCP2.4	4.34e-08	-0.292117	0.267	0.338	0.000935075	5	SCP2
ITGAL.5	1.29e-07	-0.318203	0.264	0.331	0.00277618	5	ITGAL
RAC1.2	1.42e-07	-0.266421	0.38	0.442	0.00305292	5	RAC1
ACTN4.4	1.74e-07	-0.294076	0.324	0.391	0.00375874	5	ACTN4
MSN.5	4.26e-07	-0.259086	0.638	0.656	0.00918751	5	MSN
HOPX.4	4.41e-07	-0.42963	0.343	0.391	0.00952199	5	HOPX
SPN.4	4.52e-07	-0.292677	0.288	0.353	0.0097501	5	SPN
APOBEC3G.4	5.21e-07	-0.313822	0.206	0.27	0.0112318	5	APOBEC3G
RAB1B.3	8.76e-07	-0.267942	0.252	0.314	0.0188986	5	RAB1B
ARPC4.3	1.18e-06	-0.254461	0.428	0.48	0.0255533	5	ARPC4
CTSD.4	1.4e-06	-0.287454	0.372	0.428	0.0302366	5	CTSD
GPI.2	1.8e-06	-0.271119	0.353	0.403	0.0387385	5	GPI
CLEC2B.5	1.89e-06	-0.295549	0.392	0.438	0.0407504	5	CLEC2B
SRGN.5	2.04e-06	-0.283519	0.613	0.621	0.0440549	5	SRGN
CAP1.3	2.5e-06	-0.253853	0.527	0.565	0.0540175	5	CAP1
WDR1.3	4.15e-06	-0.261764	0.441	0.486	0.0895825	5	WDR1
CD74.3	5.36e-06	-0.66811	0.902	0.872	0.115691	5	CD74
GNG2.4	1.15e-05	-0.270319	0.324	0.372	0.247727	5	GNG2
IRF1.4	1.16e-05	-0.271597	0.44	0.489	0.250641	5	IRF1
CTSW.5	1.39e-05	-0.592658	0.657	0.583	0.298851	5	CTSW
ITGB7.3	1.6e-05	-0.257959	0.377	0.422	0.345652	5	ITGB7
CD63.4	0.000101683	-0.25904	0.3	0.347	1	5	CD63
SYNE1.5	0.000596922	-0.275503	0.367	0.399	1	5	SYNE1
CD8A.5	0.000649884	-0.322684	0.505	0.496	1	5	CD8A
GZMA.5	0.00110607	-0.412822	0.595	0.537	1	5	GZMA
HLA-DRA.5	0	1.7037	0.741	0.232	0	6	HLA-DRA
CD74.4	0	1.59354	0.997	0.863	0	6	CD74
HLA-DRB1.6	2.78e-301	1.5034	0.929	0.43	6.01e-297	6	HLA-DRB1
CCL5.5	1.49e-258	1.17002	0.99	0.64	3.22e-254	6	CCL5
GZMA.6	2.6e-250	1.17095	0.967	0.504	5.61e-246	6	GZMA
GZMK.6	2.33e-234	1.40787	0.738	0.273	5.02e-230	6	GZMK
HLA-DPA1.6	3.11e-214	1.1462	0.912	0.511	6.71e-210	6	HLA-DPA1
NKG7.6	8.58e-187	1.03168	0.994	0.594	1.85e-182	6	NKG7
HLA-DQA1	1.03e-184	1.04243	0.42	0.107	2.21e-180	6	HLA-DQA1
CD8B.4	3.33e-181	1.04619	0.907	0.472	7.18e-177	6	CD8B
COTL1.4	8.73e-176	1.09059	0.908	0.632	1.88e-171	6	COTL1
HLA-DMA.1	1.91e-175	0.903898	0.466	0.133	4.12e-171	6	HLA-DMA
PFN1.5	1.2e-173	0.636567	1	0.984	2.59e-169	6	PFN1
FABP5	9.22e-170	0.72137	0.3	0.06	1.99e-165	6	FABP5
CST7.6	3.03e-166	0.852141	0.989	0.59	6.54e-162	6	CST7
CD8A.6	3.84e-164	0.875503	0.893	0.462	8.27e-160	6	CD8A
IL7R.6	6.83e-164	-1.9891	0.326	0.683	1.47e-159	6	IL7R
CCL4.6	9.11e-155	1.18798	0.684	0.286	1.97e-150	6	CCL4
RPL32.5	1.38e-154	-0.567842	0.998	0.995	2.97e-150	6	RPL32
GAPDH.4	1.96e-150	0.671707	0.998	0.96	4.23e-146	6	GAPDH
HLA-DPB1.6	1.06e-146	0.885916	0.874	0.502	2.28e-142	6	HLA-DPB1
RPL10.5	1.3e-144	-0.466351	0.999	0.998	2.8e-140	6	RPL10
GZMH.6	1.21e-143	0.855538	0.871	0.43	2.62e-139	6	GZMH
HLA-DQB1	2.32e-143	0.817727	0.405	0.119	4.99e-139	6	HLA-DQB1
RPS27A.3	8.93e-139	-0.454498	0.999	0.995	1.93e-134	6	RPS27A
DUSP2.4	1.39e-138	1.05305	0.833	0.47	3e-134	6	DUSP2
RPL30.3	8.23e-137	-0.448588	1	0.995	1.78e-132	6	RPL30
RPS12.5	1.48e-136	-0.525006	1	0.996	3.19e-132	6	RPS12
RPS3.3	6.39e-135	-0.437018	1	0.996	1.38e-130	6	RPS3
EEF1A1.4	2.33e-133	-0.438865	1	0.999	5.02e-129	6	EEF1A1
RPL41.2	8.4e-126	-0.352386	1	0.998	1.81e-121	6	RPL41
ACTB.4	2.49e-123	0.605252	1	0.999	5.38e-119	6	ACTB
HLA-DRB5.1	6.78e-123	1.02162	0.422	0.144	1.46e-118	6	HLA-DRB5
RPL11.5	5.18e-121	-0.486782	1	0.995	1.12e-116	6	RPL11
RPL34.3	8.31e-117	-0.445981	0.998	0.992	1.79e-112	6	RPL34
LTB.6	1.22e-116	-1.77987	0.317	0.606	2.64e-112	6	LTB
KLRK1.5	1.69e-115	0.737975	0.665	0.302	3.64e-111	6	KLRK1
CLIC1.5	7.13e-114	0.654707	0.953	0.755	1.54e-109	6	CLIC1
MALAT1.1	1.95e-110	-0.594315	1	1	4.22e-106	6	MALAT1
RPL8.5	1.87e-108	-0.54501	0.999	0.993	4.04e-104	6	RPL8
MT1E	4.91e-107	0.705003	0.322	0.097	1.06e-102	6	MT1E
CMC1.3	8.36e-107	0.906111	0.515	0.22	1.8e-102	6	CMC1
CD81.5	1.77e-105	0.625935	0.94	0.669	3.83e-101	6	CD81
RPS23.3	1.36e-102	-0.40695	1	0.995	2.93e-98	6	RPS23
PLAAT4.4	1.47e-101	0.658067	0.924	0.732	3.17e-97	6	PLAAT4
SH2D1A.1	8.37e-101	0.681561	0.466	0.182	1.8e-96	6	SH2D1A
RPS28.4	4.98e-98	-0.381513	1	0.995	1.07e-93	6	RPS28
RPL13.4	5.82e-98	-0.424622	1	0.997	1.25e-93	6	RPL13
SH3BGRL3.5	1.07e-97	0.426993	1	0.973	2.31e-93	6	SH3BGRL3
RPL19.4	8.15e-96	-0.382969	0.999	0.995	1.76e-91	6	RPL19
SUB1.4	5.4e-94	0.713211	0.85	0.626	1.16e-89	6	SUB1
PRF1.6	8.09e-93	0.558053	0.839	0.462	1.74e-88	6	PRF1
IDH2.6	9.75e-93	0.710347	0.625	0.319	2.1e-88	6	IDH2
LYAR.6	1.46e-92	0.68737	0.729	0.405	3.15e-88	6	LYAR
GZMM.5	2.97e-92	0.687727	0.863	0.59	6.4e-88	6	GZMM
RPL3.3	6.16e-92	-0.421258	0.998	0.994	1.33e-87	6	RPL3
MT2A.5	1.82e-90	0.764708	0.737	0.432	3.93e-86	6	MT2A
LAG3.3	3.92e-90	0.687949	0.417	0.163	8.45e-86	6	LAG3
C12orf75.6	1.46e-89	0.634897	0.739	0.402	3.16e-85	6	C12orf75
CFL1.5	5.01e-89	0.462963	0.997	0.957	1.08e-84	6	CFL1
PECAM1	2.23e-88	0.537832	0.279	0.084	4.81e-84	6	PECAM1
RPL14.4	3.09e-88	-0.408058	0.997	0.991	6.67e-84	6	RPL14
RPS4X.3	8.32e-88	-0.429449	1	0.993	1.79e-83	6	RPS4X
CORO1A.2	3.04e-87	0.580347	0.964	0.866	6.55e-83	6	CORO1A
HCST.5	1.33e-86	0.518169	0.98	0.831	2.86e-82	6	HCST
MXD4.2	1.32e-85	0.648229	0.469	0.2	2.85e-81	6	MXD4
CTSC.6	3.17e-85	0.650626	0.735	0.42	6.83e-81	6	CTSC
IL32.2	3.26e-85	0.460632	0.996	0.938	7.04e-81	6	IL32
RPS13.5	9.13e-85	-0.467032	1	0.992	1.97e-80	6	RPS13
SAMD3.5	3.3e-84	0.638902	0.624	0.313	7.13e-80	6	SAMD3
EEF1B2.5	2.2e-83	-0.643615	0.944	0.939	4.74e-79	6	EEF1B2
SRGN.6	2.4e-83	0.583523	0.881	0.598	5.17e-79	6	SRGN
RPS18.5	8.42e-83	-0.418904	1	0.996	1.82e-78	6	RPS18
PLEK.6	3.31e-80	0.591719	0.531	0.239	7.14e-76	6	PLEK
RPL9.5	5.67e-80	-0.527287	0.971	0.962	1.22e-75	6	RPL9
APOBEC3G.5	5.83e-80	0.610259	0.522	0.242	1.26e-75	6	APOBEC3G
PPP1CA.5	7.71e-80	0.566856	0.895	0.686	1.66e-75	6	PPP1CA
PYCARD.3	9.35e-80	0.626043	0.526	0.251	2.02e-75	6	PYCARD
MYL6.5	1.19e-79	0.448614	0.991	0.917	2.57e-75	6	MYL6
ACTG1.3	1.04e-78	0.673809	0.992	0.954	2.25e-74	6	ACTG1
GYG1	1.83e-75	0.573098	0.389	0.158	3.94e-71	6	GYG1
RPS25.4	1.75e-73	-0.383603	0.995	0.988	3.76e-69	6	RPS25
CLEC2B.6	5.13e-73	0.590192	0.701	0.411	1.11e-68	6	CLEC2B
RPS3A.4	1.05e-72	-0.422896	0.993	0.986	2.26e-68	6	RPS3A
TPT1.5	2.59e-72	-0.519428	0.994	0.982	5.58e-68	6	TPT1
LINC02446.4	5.31e-72	0.749075	0.441	0.202	1.14e-67	6	LINC02446
TXNIP.1	3.33e-71	-0.690792	0.771	0.863	7.17e-67	6	TXNIP
ARPC3.3	1.06e-69	0.482239	0.942	0.802	2.29e-65	6	ARPC3
MT1F	1.66e-69	0.53506	0.305	0.112	3.58e-65	6	MT1F
RPS5.5	4.7e-69	-0.516638	0.992	0.982	1.01e-64	6	RPS5
PSMB8.3	7.27e-69	0.579429	0.829	0.606	1.57e-64	6	PSMB8
RPS14.2	1.91e-68	-0.357747	0.997	0.988	4.11e-64	6	RPS14
HLA-A.5	6.52e-68	0.349084	0.995	0.964	1.41e-63	6	HLA-A
RPL5.5	1.25e-67	-0.42077	1	0.987	2.69e-63	6	RPL5
PSMB9.4	1.63e-67	0.569791	0.881	0.674	3.52e-63	6	PSMB9
PSME2.2	1.72e-67	0.602864	0.858	0.656	3.71e-63	6	PSME2
FXYD5.4	7.89e-67	-0.603576	0.872	0.882	1.7e-62	6	FXYD5
ABI3.3	4.17e-66	0.510674	0.392	0.165	9e-62	6	ABI3
RPS6.4	2.68e-64	-0.403262	0.997	0.984	5.78e-60	6	RPS6
ITGB2.6	5.53e-64	0.460484	0.949	0.804	1.19e-59	6	ITGB2
ADA	1.74e-63	0.520634	0.351	0.147	3.76e-59	6	ADA
LIME1.2	5.85e-63	0.52132	0.913	0.731	1.26e-58	6	LIME1
ARPC1B.1	1.03e-62	0.478655	0.937	0.776	2.21e-58	6	ARPC1B
THEMIS.4	2.84e-62	0.503547	0.483	0.233	6.12e-58	6	THEMIS
CLIC3.3	3.95e-62	0.656116	0.42	0.198	8.53e-58	6	CLIC3
TIGIT.1	5.83e-62	0.497409	0.358	0.152	1.26e-57	6	TIGIT
ARPC2.5	6.17e-62	0.460859	0.943	0.813	1.33e-57	6	ARPC2
LEF1.5	2.67e-61	-1.10765	0.096	0.327	5.76e-57	6	LEF1
PSME1.1	2.9e-61	0.457676	0.954	0.842	6.25e-57	6	PSME1
RPL18.5	5.16e-61	-0.353306	0.999	0.992	1.11e-56	6	RPL18
RPL18A.4	2.61e-60	-0.305358	1	0.995	5.62e-56	6	RPL18A
CYTOR.6	2.8e-60	0.524466	0.522	0.268	6.04e-56	6	CYTOR
PSMB10.4	4.35e-60	0.540918	0.76	0.528	9.38e-56	6	PSMB10
TCF7.6	1.62e-59	-1.05553	0.293	0.504	3.5e-55	6	TCF7
FGR.2	3.86e-59	0.46007	0.334	0.136	8.32e-55	6	FGR
PPP1R18.3	8.83e-59	0.559724	0.623	0.372	1.9e-54	6	PPP1R18
ARHGDIB.1	1.96e-58	0.384308	0.988	0.947	4.23e-54	6	ARHGDIB
LITAF.6	3.73e-58	0.486549	0.823	0.574	8.04e-54	6	LITAF
UBB.5	9.3e-58	0.432414	0.926	0.771	2.01e-53	6	UBB
SLC25A5	2.54e-57	0.585521	0.741	0.499	5.47e-53	6	SLC25A5
LSP1.5	5.08e-57	0.434596	0.94	0.809	1.1e-52	6	LSP1
TIMP1.4	1.08e-56	-0.960301	0.095	0.317	2.33e-52	6	TIMP1
HERPUD1.5	2.49e-56	0.542642	0.597	0.34	5.38e-52	6	HERPUD1
EFHD2.6	7.15e-56	0.391776	0.818	0.519	1.54e-51	6	EFHD2
KLRD1.6	8.9e-56	0.469246	0.578	0.307	1.92e-51	6	KLRD1
MRPL10.3	9.67e-56	0.499806	0.419	0.199	2.09e-51	6	MRPL10
RPL29.5	2.2e-54	-0.305393	0.998	0.991	4.75e-50	6	RPL29
POMP.5	4.39e-54	0.498682	0.595	0.345	9.47e-50	6	POMP
CTSW.6	1.62e-53	0.340855	0.859	0.565	3.5e-49	6	CTSW
RPL36.4	2.08e-53	-0.333062	0.998	0.986	4.49e-49	6	RPL36
EOMES.1	9.76e-53	0.448482	0.283	0.114	2.11e-48	6	EOMES
ISG15.1	5.05e-52	0.532048	0.453	0.236	1.09e-47	6	ISG15
KLRG1.5	5.73e-52	0.531907	0.621	0.373	1.24e-47	6	KLRG1
RAC2.2	2.76e-51	0.39972	0.953	0.87	5.96e-47	6	RAC2
CNN2.2	3.34e-51	0.533886	0.831	0.652	7.21e-47	6	CNN2
CAPZB.1	5.98e-51	0.436217	0.879	0.713	1.29e-46	6	CAPZB
TPST2.6	6.39e-51	0.448359	0.6	0.337	1.38e-46	6	TPST2
TENT5C.1	7.93e-51	0.457186	0.314	0.136	1.71e-46	6	TENT5C
PSMB2.1	2.53e-50	0.490324	0.46	0.241	5.45e-46	6	PSMB2
ARPC5L.5	1.29e-49	0.46494	0.58	0.33	2.79e-45	6	ARPC5L
CD99.5	1.9e-49	0.375836	0.964	0.835	4.09e-45	6	CD99
RPL12.5	2.1e-49	-0.318551	0.998	0.99	4.52e-45	6	RPL12
DBI.5	2.45e-49	0.507753	0.714	0.491	5.29e-45	6	DBI
SLAMF7	3.69e-49	0.391014	0.267	0.107	7.95e-45	6	SLAMF7
CD2.4	4.45e-48	0.504693	0.776	0.551	9.6e-44	6	CD2
RPL39.4	9.05e-48	-0.283961	0.998	0.991	1.95e-43	6	RPL39
UCP2.3	2.06e-47	0.572027	0.787	0.61	4.44e-43	6	UCP2
MT-ND2.3	1.73e-46	-0.598158	0.755	0.818	3.72e-42	6	MT-ND2
TRGV10.1	2.61e-46	0.774324	0.257	0.111	5.62e-42	6	TRGV10
IFI27L2.3	3.42e-46	0.454903	0.442	0.232	7.38e-42	6	IFI27L2
AOAH.2	3.98e-46	0.432197	0.326	0.148	8.59e-42	6	AOAH
LCP1.5	4.35e-46	0.416035	0.891	0.722	9.38e-42	6	LCP1
RPS8.4	4.84e-46	-0.333344	0.998	0.99	1.04e-41	6	RPS8
SLC9A3R1.5	1.6e-45	0.422348	0.792	0.565	3.45e-41	6	SLC9A3R1
UBE2L6.3	5.43e-45	0.49492	0.645	0.427	1.17e-40	6	UBE2L6
MAP3K8.1	5.25e-44	0.502212	0.278	0.123	1.13e-39	6	MAP3K8
ATP5MG	7.02e-44	0.354348	0.965	0.86	1.51e-39	6	ATP5MG
LYST.1	9.95e-44	0.416806	0.333	0.156	2.15e-39	6	LYST
CASP4.3	1.03e-43	0.507542	0.467	0.261	2.23e-39	6	CASP4
PTPRC.3	1.15e-43	0.307306	0.974	0.914	2.49e-39	6	PTPRC
MT1X	4.82e-43	0.405429	0.313	0.144	1.04e-38	6	MT1X
F2R	5.17e-43	0.361726	0.277	0.119	1.12e-38	6	F2R
CXCR3	9.72e-43	0.433434	0.313	0.147	2.1e-38	6	CXCR3
CD3D.3	9.3e-42	0.33991	0.963	0.859	2.01e-37	6	CD3D
EEF1G.5	1.71e-41	-0.467465	0.891	0.883	3.7e-37	6	EEF1G
AQP3.6	2.16e-41	-0.93504	0.093	0.271	4.67e-37	6	AQP3
CCL4L2.2	3.11e-41	0.434342	0.316	0.149	6.71e-37	6	CCL4L2
JPT1.2	7.4e-41	0.405991	0.468	0.259	1.6e-36	6	JPT1
PTPRCAP.2	8.61e-41	0.47169	0.432	0.239	1.86e-36	6	PTPRCAP
MATK.5	9.35e-41	0.393594	0.512	0.288	2.02e-36	6	MATK
MYL12B.4	1.08e-40	0.347543	0.933	0.804	2.32e-36	6	MYL12B
ATP5F1E.1	1.11e-40	0.308473	0.989	0.927	2.39e-36	6	ATP5F1E
ATP5F1B.1	1.24e-40	0.438426	0.754	0.579	2.67e-36	6	ATP5F1B
RPS21.3	2.5e-40	-0.296475	0.994	0.983	5.38e-36	6	RPS21
WDR1.4	2.51e-40	0.455881	0.678	0.465	5.42e-36	6	WDR1
RPL21.2	4.64e-40	-0.378601	0.926	0.927	1e-35	6	RPL21
TAP1.2	5.85e-40	0.447779	0.637	0.418	1.26e-35	6	TAP1
MAP4K1.2	9.44e-40	0.418712	0.485	0.276	2.04e-35	6	MAP4K1
G6PD.1	1.76e-39	0.368487	0.316	0.151	3.79e-35	6	G6PD
ANXA6.5	2.25e-39	0.40073	0.834	0.625	4.84e-35	6	ANXA6
GBP5.3	4.93e-39	0.454888	0.628	0.398	1.06e-34	6	GBP5
ACTN4.5	6.59e-39	0.408835	0.592	0.368	1.42e-34	6	ACTN4
FAM49B.3	9.24e-39	0.397242	0.573	0.347	1.99e-34	6	FAM49B
GSTP1.5	1.01e-38	0.379841	0.761	0.534	2.19e-34	6	GSTP1
ATP5MF.1	7.28e-38	0.418812	0.676	0.465	1.57e-33	6	ATP5MF
EIF4A1.1	9.05e-38	0.472603	0.695	0.509	1.95e-33	6	EIF4A1
CAP1.4	1.79e-37	0.432672	0.741	0.546	3.86e-33	6	CAP1
CHST12.5	1.82e-37	0.410568	0.442	0.243	3.92e-33	6	CHST12
GNG2.5	1.84e-37	0.413877	0.568	0.35	3.96e-33	6	GNG2
ACAA2.1	2.56e-37	0.380094	0.355	0.183	5.53e-33	6	ACAA2
IL2RG.3	3.52e-37	0.313112	0.94	0.847	7.58e-33	6	IL2RG
KLRC4.3	7e-37	0.447114	0.325	0.165	1.51e-32	6	KLRC4
STK17A.2	9.13e-37	0.448826	0.6	0.385	1.97e-32	6	STK17A
PFDN5.1	1.91e-36	-0.325299	0.968	0.95	4.11e-32	6	PFDN5
PTP4A2.5	2.26e-36	0.379355	0.845	0.655	4.87e-32	6	PTP4A2
ABHD17A.5	2.38e-36	0.369347	0.77	0.56	5.14e-32	6	ABHD17A
H3F3A.3	6.5e-36	0.314201	0.95	0.841	1.4e-31	6	H3F3A
SIT1.2	8.32e-36	0.402273	0.433	0.243	1.79e-31	6	SIT1
PLP2.4	1.99e-35	-0.75067	0.257	0.419	4.3e-31	6	PLP2
RPL22.5	2.12e-35	-0.378929	0.932	0.921	4.56e-31	6	RPL22
RNF213.4	2.26e-35	0.391093	0.784	0.586	4.87e-31	6	RNF213
SEM1.1	3.69e-35	0.378189	0.528	0.319	7.95e-31	6	SEM1
PYHIN1.5	3.93e-35	0.400318	0.413	0.232	8.49e-31	6	PYHIN1
NOSIP.5	8.7e-35	-0.846216	0.371	0.489	1.88e-30	6	NOSIP
PSMA5.1	1.6e-34	0.429651	0.531	0.334	3.46e-30	6	PSMA5
HLA-C.6	1.64e-34	0.292865	0.999	0.984	3.54e-30	6	HLA-C
IFI35	1.67e-34	0.347595	0.266	0.126	3.61e-30	6	IFI35
UBC.4	2.22e-34	0.290364	0.982	0.93	4.78e-30	6	UBC
GZMB.5	2.47e-34	0.462086	0.574	0.353	5.33e-30	6	GZMB
LCK.1	3.27e-34	0.344299	0.884	0.74	7.06e-30	6	LCK
MPG	3.8e-34	0.352016	0.392	0.211	8.2e-30	6	MPG
SASH3.4	4.67e-34	0.42416	0.496	0.303	1.01e-29	6	SASH3
MT-ND4.3	7.87e-34	-0.450439	0.851	0.876	1.7e-29	6	MT-ND4
FLNA.5	2.12e-33	0.340564	0.873	0.707	4.57e-29	6	FLNA
ARL6IP1.2	2.92e-33	0.377549	0.647	0.439	6.3e-29	6	ARL6IP1
PSMA4	3.02e-33	0.366729	0.36	0.193	6.51e-29	6	PSMA4
PPIA.1	3.44e-33	0.281493	0.974	0.922	7.43e-29	6	PPIA
SYNE1.6	4.14e-33	0.359735	0.6	0.379	8.93e-29	6	SYNE1
ATP5MC3.2	4.46e-33	0.349582	0.768	0.557	9.63e-29	6	ATP5MC3
RAB27A.2	6.9e-33	0.340481	0.339	0.177	1.49e-28	6	RAB27A
RPL35A.3	6.96e-33	-0.253205	0.994	0.982	1.5e-28	6	RPL35A
GBP4	7.69e-33	0.373566	0.362	0.195	1.66e-28	6	GBP4
SARAF.4	8.57e-33	-0.434816	0.893	0.889	1.85e-28	6	SARAF
GNAS.1	2.06e-32	0.315167	0.924	0.815	4.45e-28	6	GNAS
STOM.4	2.18e-32	0.355977	0.436	0.246	4.71e-28	6	STOM
GTF3C6	3.14e-32	0.348415	0.358	0.192	6.77e-28	6	GTF3C6
ZBTB38.4	4.48e-32	0.339895	0.468	0.27	9.67e-28	6	ZBTB38
ELOB.3	4.8e-32	0.330539	0.848	0.668	1.04e-27	6	ELOB
COPE.2	5.06e-32	0.396473	0.653	0.447	1.09e-27	6	COPE
NDUFA12.2	6.19e-32	0.395207	0.596	0.403	1.33e-27	6	NDUFA12
MT-CO2.1	6.45e-32	-0.306364	0.998	0.997	1.39e-27	6	MT-CO2
LPXN	1.26e-31	0.339527	0.347	0.186	2.71e-27	6	LPXN
CISD3.2	1.44e-31	0.356222	0.384	0.212	3.12e-27	6	CISD3
ANXA5.2	1.64e-31	0.390923	0.586	0.376	3.53e-27	6	ANXA5
PSMD8.1	1.77e-31	0.381474	0.588	0.382	3.81e-27	6	PSMD8
RAB1B.4	1.98e-31	0.338249	0.49	0.294	4.27e-27	6	RAB1B
ATP5F1C.1	2.9e-31	0.402319	0.59	0.398	6.26e-27	6	ATP5F1C
DECR1	3.12e-31	0.355819	0.372	0.204	6.73e-27	6	DECR1
NFKBIA.6	3.14e-31	-0.670561	0.497	0.614	6.77e-27	6	NFKBIA
FGFBP2.5	3.25e-31	0.338892	0.525	0.318	7.01e-27	6	FGFBP2
AP2S1.1	3.79e-31	0.381218	0.493	0.304	8.18e-27	6	AP2S1
PSMB3.3	4.52e-31	0.385819	0.582	0.388	9.76e-27	6	PSMB3
CAPZA1.1	4.72e-31	0.357195	0.424	0.245	1.02e-26	6	CAPZA1
MAP2K2.3	5e-31	0.398343	0.618	0.419	1.08e-26	6	MAP2K2
MT-ND4L.3	1.02e-30	-0.417838	0.891	0.896	2.21e-26	6	MT-ND4L
TMEM123.5	1.12e-30	-0.656418	0.204	0.356	2.42e-26	6	TMEM123
MT-CYB.3	1.29e-30	-0.39685	0.917	0.926	2.78e-26	6	MT-CYB
DENND2D.3	1.34e-30	0.421287	0.493	0.313	2.9e-26	6	DENND2D
CSK.1	1.67e-30	0.360764	0.704	0.509	3.6e-26	6	CSK
PTMS.2	2.59e-30	0.358074	0.304	0.158	5.59e-26	6	PTMS
COX5A.1	2.77e-30	0.36523	0.67	0.472	5.97e-26	6	COX5A
MSN.6	3.65e-30	0.355048	0.815	0.64	7.87e-26	6	MSN
MT-ND3.4	4.8e-30	-0.455893	0.789	0.818	1.04e-25	6	MT-ND3
GNAI2.4	5.31e-30	0.323787	0.878	0.718	1.14e-25	6	GNAI2
MYO1G.5	6.93e-30	0.378675	0.58	0.386	1.5e-25	6	MYO1G
LIMD2.2	1.5e-29	0.343399	0.912	0.814	3.24e-25	6	LIMD2
PTRHD1	1.8e-29	0.360982	0.351	0.195	3.89e-25	6	PTRHD1
PTPRJ	2.31e-29	0.307067	0.288	0.146	4.97e-25	6	PTPRJ
ITM2B.1	2.44e-29	-0.345622	0.913	0.913	5.26e-25	6	ITM2B
UBE2A	3.76e-29	0.307068	0.275	0.139	8.1e-25	6	UBE2A
SIPA1.3	3.92e-29	0.317484	0.398	0.224	8.45e-25	6	SIPA1
PABPC1.5	8.41e-29	-0.40456	0.907	0.908	1.81e-24	6	PABPC1
RNF167.3	8.77e-29	0.374295	0.547	0.361	1.89e-24	6	RNF167
PRKCH.3	1.07e-28	0.333198	0.562	0.368	2.31e-24	6	PRKCH
HIST1H1C.1	1.28e-28	0.384163	0.431	0.261	2.77e-24	6	HIST1H1C
MRPL28	1.59e-28	0.305882	0.297	0.155	3.43e-24	6	MRPL28
NDUFB10.1	1.74e-28	0.340013	0.654	0.455	3.75e-24	6	NDUFB10
ATP5IF1.1	2.32e-28	0.362856	0.685	0.497	5e-24	6	ATP5IF1
NIN.3	2.44e-28	0.327632	0.403	0.234	5.26e-24	6	NIN
VASP.1	2.65e-28	0.294803	0.339	0.184	5.72e-24	6	VASP
CBLB.3	5.06e-28	0.319451	0.456	0.273	1.09e-23	6	CBLB
REEP5.1	5.31e-28	0.327317	0.517	0.325	1.15e-23	6	REEP5
C5orf56.4	7.17e-28	0.343032	0.453	0.277	1.55e-23	6	C5orf56
RAP1B.5	8.26e-28	0.336562	0.74	0.575	1.78e-23	6	RAP1B
GBP1	9.52e-28	0.354096	0.293	0.156	2.05e-23	6	GBP1
DRAP1.2	9.77e-28	0.37947	0.695	0.509	2.11e-23	6	DRAP1
YWHAZ.2	1.35e-27	0.308829	0.892	0.786	2.9e-23	6	YWHAZ
FYN.4	1.62e-27	0.318372	0.749	0.564	3.49e-23	6	FYN
TAP2.4	2.03e-27	0.341924	0.523	0.33	4.38e-23	6	TAP2
HMGB2.1	2.92e-27	0.381707	0.584	0.394	6.29e-23	6	HMGB2
PSMB6.2	3.03e-27	0.33759	0.572	0.377	6.53e-23	6	PSMB6
MYO1F.4	3.35e-27	0.284049	0.436	0.259	7.23e-23	6	MYO1F
RHOA.2	3.56e-27	0.286697	0.929	0.827	7.69e-23	6	RHOA
ARPC4.4	4.17e-27	0.338074	0.648	0.461	8.99e-23	6	ARPC4
PRDX3	4.55e-27	0.287658	0.27	0.14	9.81e-23	6	PRDX3
HSPB11	5.33e-27	0.301858	0.318	0.172	1.15e-22	6	HSPB11
ZFP36.5	7.95e-27	0.52334	0.797	0.643	1.72e-22	6	ZFP36
MT-ATP6.2	8.76e-27	-0.331221	0.979	0.969	1.89e-22	6	MT-ATP6
BTG1.2	8.97e-27	-0.298292	0.948	0.952	1.94e-22	6	BTG1
TGFBR3.5	9.48e-27	0.26242	0.379	0.213	2.04e-22	6	TGFBR3
SRSF9.3	1.02e-26	0.341455	0.651	0.467	2.19e-22	6	SRSF9
PSMB7	1.04e-26	0.265993	0.308	0.163	2.25e-22	6	PSMB7
FTL	1.13e-26	-0.263319	0.988	0.978	2.43e-22	6	FTL
DYNLL1.1	1.26e-26	0.403351	0.433	0.273	2.72e-22	6	DYNLL1
OVCA2	1.63e-26	0.26517	0.26	0.132	3.52e-22	6	OVCA2
SNHG29.5	1.9e-26	-0.45271	0.73	0.755	4.11e-22	6	SNHG29
ODC1.3	2.09e-26	0.329127	0.401	0.237	4.52e-22	6	ODC1
SRP14.2	2.79e-26	0.264185	0.902	0.768	6.01e-22	6	SRP14
GYPC.1	4.89e-26	0.317158	0.753	0.569	1.05e-21	6	GYPC
COX8A.3	5e-26	0.367179	0.73	0.559	1.08e-21	6	COX8A
ITGAL.6	5.21e-26	0.316031	0.497	0.311	1.12e-21	6	ITGAL
SH3BP1.1	8.41e-26	0.354738	0.451	0.286	1.81e-21	6	SH3BP1
OSTF1.4	8.53e-26	0.338288	0.584	0.396	1.84e-21	6	OSTF1
ACTR3.1	8.86e-26	0.364301	0.697	0.54	1.91e-21	6	ACTR3
FCRL6.5	1.58e-25	0.253114	0.374	0.211	3.41e-21	6	FCRL6
LGALS1.6	2.64e-25	0.422332	0.687	0.51	5.7e-21	6	LGALS1
IL2RB.1	3.77e-25	0.287142	0.32	0.179	8.13e-21	6	IL2RB
PSMA6.2	4.15e-25	0.347	0.569	0.389	8.94e-21	6	PSMA6
LAMTOR5	5.75e-25	0.312751	0.369	0.217	1.24e-20	6	LAMTOR5
PRKCB.5	6.13e-25	0.336176	0.531	0.35	1.32e-20	6	PRKCB
RAB37.1	6.53e-25	0.294007	0.299	0.163	1.41e-20	6	RAB37
HSP90AA1.1	6.7e-25	0.32117	0.863	0.736	1.44e-20	6	HSP90AA1
FBXW5.3	8.6e-25	0.346057	0.566	0.39	1.85e-20	6	FBXW5
UBE2L3.1	1.08e-24	0.298626	0.453	0.278	2.34e-20	6	UBE2L3
RHOF.1	1.13e-24	0.315126	0.496	0.32	2.43e-20	6	RHOF
ANXA2.3	1.32e-24	0.344219	0.69	0.503	2.85e-20	6	ANXA2
WIPF1.3	1.46e-24	0.313758	0.586	0.399	3.15e-20	6	WIPF1
GPI.3	1.47e-24	0.350466	0.562	0.385	3.17e-20	6	GPI
ICAM2.4	2.73e-24	-0.560831	0.154	0.284	5.9e-20	6	ICAM2
HIST1H1E.4	2.91e-24	0.379191	0.804	0.661	6.29e-20	6	HIST1H1E
CLTA	3.18e-24	0.323521	0.36	0.211	6.87e-20	6	CLTA
PPIB.2	3.94e-24	0.260059	0.926	0.819	8.49e-20	6	PPIB
ISG20.1	4.03e-24	0.364071	0.728	0.57	8.7e-20	6	ISG20
NOP10	4.65e-24	0.299706	0.425	0.261	1e-19	6	NOP10
DOK2.4	4.78e-24	0.319292	0.465	0.294	1.03e-19	6	DOK2
DUSP23	5.26e-24	0.2868	0.261	0.139	1.13e-19	6	DUSP23
MRPS36	5.52e-24	0.273457	0.313	0.175	1.19e-19	6	MRPS36
CD6.1	6.04e-24	0.339627	0.569	0.392	1.3e-19	6	CD6
LY6E.3	6.2e-24	0.316722	0.824	0.692	1.34e-19	6	LY6E
RASAL3.4	9.5e-24	0.319237	0.569	0.388	2.05e-19	6	RASAL3
POLR2G.1	9.83e-24	0.278649	0.405	0.243	2.12e-19	6	POLR2G
ITGA4.3	1.22e-23	0.276785	0.771	0.579	2.64e-19	6	ITGA4
GRAP2	1.42e-23	0.267512	0.28	0.152	3.07e-19	6	GRAP2
FERMT3.2	1.45e-23	0.320048	0.497	0.32	3.13e-19	6	FERMT3
NMRAL1	1.66e-23	0.280031	0.271	0.148	3.59e-19	6	NMRAL1
EIF6	1.87e-23	0.29445	0.34	0.199	4.04e-19	6	EIF6
COMT	2.2e-23	0.257907	0.282	0.154	4.75e-19	6	COMT
COX7A2.1	2.61e-23	0.302606	0.784	0.614	5.63e-19	6	COX7A2
CX3CR1.2	2.95e-23	0.259199	0.298	0.164	6.37e-19	6	CX3CR1
ARF5.1	2.99e-23	0.303353	0.688	0.501	6.45e-19	6	ARF5
RBCK1	3.44e-23	0.306981	0.439	0.276	7.42e-19	6	RBCK1
IQGAP1.4	4.07e-23	0.307611	0.606	0.417	8.77e-19	6	IQGAP1
GUK1.4	4.14e-23	0.28922	0.823	0.648	8.93e-19	6	GUK1
KRAS	4.2e-23	0.280005	0.339	0.196	9.07e-19	6	KRAS
COX7B.1	6.28e-23	0.311551	0.563	0.386	1.36e-18	6	COX7B
CHCHD2.1	7.35e-23	0.264563	0.895	0.773	1.59e-18	6	CHCHD2
C1orf21.2	1.07e-22	0.257698	0.26	0.137	2.31e-18	6	C1orf21
ARAP2.1	1.17e-22	0.262561	0.357	0.212	2.53e-18	6	ARAP2
CTSD.5	1.41e-22	0.285102	0.596	0.408	3.05e-18	6	CTSD
EIF4E2	1.44e-22	0.279416	0.298	0.168	3.1e-18	6	EIF4E2
VPS26B.1	1.56e-22	0.251746	0.344	0.201	3.36e-18	6	VPS26B
NDUFA2	1.81e-22	0.304325	0.482	0.314	3.9e-18	6	NDUFA2
BUD31.1	2.03e-22	0.268845	0.373	0.221	4.37e-18	6	BUD31
GNG5.1	2.28e-22	0.304574	0.654	0.469	4.91e-18	6	GNG5
TRIR.1	2.33e-22	0.297124	0.771	0.608	5.03e-18	6	TRIR
PPP4C.1	2.64e-22	0.301725	0.521	0.347	5.69e-18	6	PPP4C
CDK2AP2.3	2.77e-22	0.321023	0.452	0.289	5.97e-18	6	CDK2AP2
BIN1.1	3.59e-22	0.305933	0.663	0.483	7.74e-18	6	BIN1
GIMAP4	4.12e-22	0.355728	0.641	0.474	8.88e-18	6	GIMAP4
CYCS.2	4.22e-22	0.265679	0.409	0.252	9.1e-18	6	CYCS
OTUB1.2	7.65e-22	0.314357	0.554	0.384	1.65e-17	6	OTUB1
HCLS1.2	8.5e-22	0.277656	0.797	0.641	1.83e-17	6	HCLS1
CTBP1.3	9.05e-22	0.299773	0.534	0.36	1.95e-17	6	CTBP1
ARRB2.3	1.03e-21	0.309509	0.613	0.433	2.22e-17	6	ARRB2
GSTO1	1.09e-21	0.268553	0.337	0.198	2.35e-17	6	GSTO1
PSMB1.1	1.77e-21	0.301063	0.663	0.488	3.82e-17	6	PSMB1
MRPL54.1	2.13e-21	0.275372	0.452	0.29	4.59e-17	6	MRPL54
MAP1LC3B.2	3.28e-21	0.284818	0.504	0.335	7.06e-17	6	MAP1LC3B
CALCOCO2	3.36e-21	0.256032	0.385	0.234	7.25e-17	6	CALCOCO2
SUMO1.1	3.75e-21	0.300433	0.514	0.348	8.08e-17	6	SUMO1
SNF8	4.16e-21	0.263758	0.346	0.207	8.98e-17	6	SNF8
BRK1.1	4.22e-21	0.286231	0.717	0.539	9.11e-17	6	BRK1
ADRM1	4.29e-21	0.254919	0.414	0.258	9.25e-17	6	ADRM1
UBE2N	5.26e-21	0.264953	0.391	0.24	1.13e-16	6	UBE2N
SP140	6.06e-21	0.259629	0.343	0.204	1.31e-16	6	SP140
TALDO1.1	8.87e-21	0.268656	0.5	0.326	1.91e-16	6	TALDO1
FKBP1A	9.27e-21	0.302424	0.499	0.334	2e-16	6	FKBP1A
AKIRIN2.2	1.21e-20	0.259419	0.338	0.201	2.61e-16	6	AKIRIN2
TWF2.1	1.24e-20	0.286498	0.514	0.349	2.67e-16	6	TWF2
IRF1.5	1.5e-20	0.301434	0.655	0.47	3.23e-16	6	IRF1
RAB5IF.5	1.58e-20	0.276582	0.45	0.289	3.4e-16	6	RAB5IF
FIBP	1.78e-20	0.284553	0.298	0.175	3.84e-16	6	FIBP
GPX4.5	2.46e-20	-0.484344	0.406	0.492	5.31e-16	6	GPX4
EMB.3	2.5e-20	0.25355	0.548	0.374	5.38e-16	6	EMB
VAMP5.1	2.56e-20	0.321323	0.43	0.281	5.53e-16	6	VAMP5
NDUFA6.2	2.58e-20	0.294896	0.515	0.351	5.57e-16	6	NDUFA6
HDAC1	2.62e-20	0.297155	0.477	0.319	5.65e-16	6	HDAC1
RNF7.1	2.83e-20	0.290625	0.489	0.326	6.09e-16	6	RNF7
RPL36A.3	2.89e-20	-0.302122	0.902	0.887	6.24e-16	6	RPL36A
CALM3	2.92e-20	0.311683	0.632	0.458	6.3e-16	6	CALM3
CARD16.3	3.39e-20	0.272806	0.456	0.295	7.31e-16	6	CARD16
SF3B6.1	3.44e-20	0.259626	0.512	0.341	7.41e-16	6	SF3B6
PSMA2	4.13e-20	0.296114	0.481	0.321	8.91e-16	6	PSMA2
RPL4.4	5.59e-20	-0.306589	0.936	0.908	1.21e-15	6	RPL4
ATP5PB.1	7.02e-20	0.307366	0.632	0.463	1.51e-15	6	ATP5PB
CD3G.5	7.51e-20	0.263512	0.8	0.634	1.62e-15	6	CD3G
PAXX.4	7.56e-20	0.301835	0.736	0.574	1.63e-15	6	PAXX
ARL4C.4	7.73e-20	0.268161	0.835	0.682	1.67e-15	6	ARL4C
RABGAP1L.3	1.09e-19	0.258737	0.407	0.258	2.36e-15	6	RABGAP1L
ACTR2.3	1.3e-19	0.263642	0.567	0.397	2.8e-15	6	ACTR2
HIST1H1D	1.33e-19	0.370048	0.495	0.348	2.88e-15	6	HIST1H1D
UQCRFS1	1.34e-19	0.277409	0.574	0.401	2.89e-15	6	UQCRFS1
CD53.3	1.34e-19	0.264239	0.76	0.579	2.9e-15	6	CD53
MMADHC	1.37e-19	0.251533	0.346	0.21	2.95e-15	6	MMADHC
NDUFA1.1	1.6e-19	0.284025	0.669	0.496	3.45e-15	6	NDUFA1
FKBP11.1	1.64e-19	0.255823	0.445	0.289	3.53e-15	6	FKBP11
PHPT1.1	1.64e-19	0.25582	0.407	0.26	3.54e-15	6	PHPT1
PIK3IP1.5	1.67e-19	-0.563079	0.235	0.341	3.6e-15	6	PIK3IP1
IKZF3.3	1.71e-19	0.25156	0.428	0.274	3.7e-15	6	IKZF3
MIEN1.4	1.79e-19	0.251737	0.412	0.263	3.87e-15	6	MIEN1
MAPK1.3	2.11e-19	0.27591	0.406	0.261	4.56e-15	6	MAPK1
VPS37B.1	2.26e-19	0.251404	0.287	0.166	4.87e-15	6	VPS37B
PPP2R5C.5	2.35e-19	0.261042	0.618	0.454	5.07e-15	6	PPP2R5C
ZYX.3	4.43e-19	0.341173	0.661	0.519	9.56e-15	6	ZYX
ANP32A.1	6.79e-19	0.280102	0.493	0.332	1.46e-14	6	ANP32A
RNPEPL1.1	7.58e-19	0.280337	0.512	0.35	1.64e-14	6	RNPEPL1
HIGD2A	8.21e-19	0.275038	0.762	0.633	1.77e-14	6	HIGD2A
GET3.1	8.34e-19	0.253903	0.311	0.187	1.8e-14	6	GET3
BZW1.3	8.42e-19	0.262548	0.569	0.395	1.82e-14	6	BZW1
TPGS1	8.53e-19	0.251694	0.252	0.144	1.84e-14	6	TPGS1
SORL1	9.48e-19	-0.514605	0.2	0.312	2.04e-14	6	SORL1
TRAPPC1.1	1.11e-18	0.279244	0.661	0.508	2.4e-14	6	TRAPPC1
CCDC167	1.22e-18	0.252639	0.293	0.174	2.63e-14	6	CCDC167
COX6A1.1	1.22e-18	0.256885	0.824	0.697	2.64e-14	6	COX6A1
SF3B5.2	1.59e-18	0.276626	0.588	0.422	3.43e-14	6	SF3B5
NDUFB9	1.95e-18	0.265443	0.73	0.571	4.2e-14	6	NDUFB9
YWHAQ.4	2.91e-18	0.262679	0.666	0.502	6.28e-14	6	YWHAQ
CEP78.1	3.22e-18	0.258792	0.251	0.145	6.94e-14	6	CEP78
COPZ1	3.31e-18	0.261754	0.344	0.215	7.13e-14	6	COPZ1
PGAM1.2	4.3e-18	0.271691	0.649	0.483	9.27e-14	6	PGAM1
HACD4	5.79e-18	0.265357	0.403	0.262	1.25e-13	6	HACD4
TSC22D3.3	6.35e-18	-0.278197	0.902	0.919	1.37e-13	6	TSC22D3
NDUFS6.1	7.8e-18	0.257867	0.419	0.274	1.68e-13	6	NDUFS6
PRKCQ-AS1.5	7.91e-18	-0.515588	0.149	0.254	1.71e-13	6	PRKCQ-AS1
DCTN3.2	8.86e-18	0.263838	0.473	0.32	1.91e-13	6	DCTN3
NDUFB8	1.08e-17	0.293695	0.653	0.498	2.32e-13	6	NDUFB8
MT-ND5.2	1.8e-17	-0.371222	0.767	0.787	3.89e-13	6	MT-ND5
PSTPIP1	1.89e-17	0.260236	0.351	0.223	4.07e-13	6	PSTPIP1
RBM8A.2	2.54e-17	0.25373	0.5	0.342	5.49e-13	6	RBM8A
ADGRE5.4	4.09e-17	0.271105	0.462	0.313	8.82e-13	6	ADGRE5
CCNDBP1	4.52e-17	0.255381	0.417	0.273	9.74e-13	6	CCNDBP1
ARF6.3	6.13e-17	0.262705	0.654	0.49	1.32e-12	6	ARF6
UQCR10.1	8.49e-17	0.264937	0.7	0.539	1.83e-12	6	UQCR10
TPM4	3.51e-16	0.285156	0.325	0.207	7.57e-12	6	TPM4
RER1.1	5.51e-16	0.253563	0.41	0.276	1.19e-11	6	RER1
TAF10	5.99e-16	0.258244	0.73	0.585	1.29e-11	6	TAF10
GHITM.1	6.06e-16	0.252331	0.575	0.412	1.31e-11	6	GHITM
TRBC2.3	6.97e-16	0.319859	0.773	0.651	1.5e-11	6	TRBC2
PTPN6.2	8.52e-16	0.26541	0.485	0.343	1.84e-11	6	PTPN6
UFC1	8.53e-16	0.255803	0.601	0.444	1.84e-11	6	UFC1
BAX.3	8.55e-16	0.251386	0.603	0.438	1.84e-11	6	BAX
CASP1.3	8.99e-16	0.251242	0.405	0.275	1.94e-11	6	CASP1
PIM3	1.25e-15	0.276599	0.293	0.185	2.69e-11	6	PIM3
CALR.4	1.47e-15	0.269894	0.755	0.632	3.18e-11	6	CALR
ZFP36L1.2	2.03e-15	-0.444314	0.358	0.449	4.38e-11	6	ZFP36L1
NELFCD	2.98e-15	0.25078	0.265	0.164	6.43e-11	6	NELFCD
ARPC5.2	5.13e-15	0.25968	0.601	0.451	1.11e-10	6	ARPC5
GNLY.6	7.07e-15	-1.29775	0.266	0.346	1.52e-10	6	GNLY
HMGN2	7.16e-15	0.380973	0.652	0.497	1.54e-10	6	HMGN2
ITM2A.2	1.65e-14	0.305759	0.54	0.407	3.57e-10	6	ITM2A
TOMM7.2	2.57e-14	-0.315639	0.707	0.71	5.55e-10	6	TOMM7
SAT1.3	2.69e-14	0.278718	0.571	0.426	5.8e-10	6	SAT1
RBM38.2	3.07e-14	0.298251	0.479	0.347	6.62e-10	6	RBM38
NDFIP1.4	1.27e-13	-0.419943	0.371	0.437	2.75e-09	6	NDFIP1
FOXP1.4	1.44e-13	-0.471281	0.233	0.317	3.1e-09	6	FOXP1
ATP5F1A	2.25e-13	0.251616	0.507	0.376	4.85e-09	6	ATP5F1A
RNASET2.5	9.27e-13	-0.395566	0.494	0.527	2e-08	6	RNASET2
DGKA.5	1.29e-12	-0.461122	0.174	0.254	2.78e-08	6	DGKA
MT-ND1.2	3.27e-12	-0.294611	0.794	0.797	7.04e-08	6	MT-ND1
TSTD1.3	3.36e-12	-0.376195	0.303	0.376	7.24e-08	6	TSTD1
HSPB1.4	5.6e-12	-0.375669	0.229	0.311	1.21e-07	6	HSPB1
FLT3LG.5	1.31e-11	-0.414358	0.318	0.384	2.83e-07	6	FLT3LG
SERP1.4	2.71e-11	-0.345519	0.554	0.572	5.84e-07	6	SERP1
RSL1D1.4	3.78e-11	-0.367662	0.387	0.44	8.16e-07	6	RSL1D1
SELL.5	7.33e-11	-0.614738	0.308	0.373	1.58e-06	6	SELL
LDHB.5	2.19e-10	-0.338503	0.851	0.786	4.73e-06	6	LDHB
JUN.5	3.57e-10	0.276394	0.661	0.554	7.7e-06	6	JUN
GIMAP7.2	1.21e-09	-0.288641	0.495	0.539	2.6e-05	6	GIMAP7
S1PR1.1	5.34e-09	-0.346329	0.217	0.284	0.000115203	6	S1PR1
CDKN1B.2	6.66e-09	-0.338286	0.323	0.378	0.000143555	6	CDKN1B
SPOCK2.1	4.72e-08	-0.315248	0.459	0.498	0.00101884	6	SPOCK2
ITGB1.5	5.33e-08	-0.351533	0.489	0.521	0.00114966	6	ITGB1
PHF1.1	7.44e-08	-0.32918	0.191	0.25	0.00160373	6	PHF1
FOS.5	7.83e-08	-0.497298	0.321	0.368	0.00168957	6	FOS
PPP1R2.5	3.16e-07	-0.369479	0.386	0.408	0.00681754	6	PPP1R2
JUNB.5	9.57e-07	-0.257517	0.828	0.828	0.0206431	6	JUNB
TRADD.4	3.18e-06	-0.338264	0.265	0.308	0.0685716	6	TRADD
SNHG8.3	4.26e-06	-0.292743	0.25	0.293	0.0919212	6	SNHG8
AL138963.4.6	5.72e-06	-0.423339	0.561	0.55	0.123426	6	AL138963.4
H1FX	6.37e-06	0.268808	0.695	0.634	0.13734	6	H1FX
NME3	1.17e-05	-0.271454	0.322	0.356	0.252453	6	NME3
REX1BD	1.53e-05	-0.261402	0.397	0.42	0.330004	6	REX1BD
ARHGAP15.4	1.61e-05	-0.286902	0.376	0.402	0.347425	6	ARHGAP15
PBXIP1.3	2.87e-05	-0.296586	0.269	0.309	0.618474	6	PBXIP1
TAGAP.4	3.7e-05	-0.261346	0.328	0.364	0.798371	6	TAGAP
NCK2.4	9.15e-05	-0.266944	0.313	0.341	1	6	NCK2
CYLD.3	0.000176706	-0.252354	0.259	0.292	1	6	CYLD
PLSCR3.3	0.000392023	-0.252873	0.347	0.363	1	6	PLSCR3
RASGRP2.2	0.000949491	-0.250095	0.405	0.404	1	6	RASGRP2
CAMK4.5	0.00206337	-0.270317	0.327	0.34	1	6	CAMK4
GZMK.7	7.94e-47	0.719082	0.605	0.298	1.71e-42	7	GZMK
DUSP2.5	4.66e-33	0.46182	0.783	0.487	1.01e-28	7	DUSP2
CXCR3.1	3.36e-26	0.402881	0.336	0.153	7.25e-22	7	CXCR3
CD74.5	8.11e-26	0.326104	0.968	0.87	1.75e-21	7	CD74
GZMA.7	2.01e-24	0.353536	0.851	0.528	4.34e-20	7	GZMA
LYAR.7	4.17e-21	0.39032	0.68	0.421	8.99e-17	7	LYAR
HLA-DRB5.2	1.28e-16	0.270142	0.307	0.16	2.75e-12	7	HLA-DRB5
ITM2A.3	1.78e-16	0.320803	0.628	0.409	3.83e-12	7	ITM2A
CD81.6	3.87e-16	0.256137	0.908	0.681	8.35e-12	7	CD81
DUSP1.5	1.14e-15	0.29561	0.878	0.698	2.46e-11	7	DUSP1
CD27.4	9.55e-15	0.286397	0.531	0.333	2.06e-10	7	CD27
CYTOR.7	5.44e-14	0.278334	0.467	0.28	1.17e-09	7	CYTOR
ALOX5AP.3	6.27e-14	0.314521	0.603	0.402	1.35e-09	7	ALOX5AP
IL32.3	1.16e-13	0.25921	0.996	0.941	2.5e-09	7	IL32
COTL1.5	2.26e-13	0.281091	0.846	0.646	4.87e-09	7	COTL1
JUN.6	2.89e-13	0.28228	0.741	0.555	6.23e-09	7	JUN
KLRB1.2	4.81e-13	0.348995	0.327	0.191	1.04e-08	7	KLRB1
CD2.5	2.29e-12	0.309102	0.752	0.561	4.94e-08	7	CD2
GNLY.7	1.68e-08	0.278967	0.476	0.333	0.000362002	7	GNLY
GZMB.6	0.00321686	-0.256879	0.499	0.365	1	7	GZMB
NKG7.7	2.97e-165	-3.98787	0.182	0.654	6.41e-161	8	NKG7
CST7.7	1.72e-143	-2.27335	0.205	0.648	3.71e-139	8	CST7
GZMH.7	2e-129	-3.08775	0.026	0.493	4.32e-125	8	GZMH
CCL5.6	7.37e-129	-2.41701	0.346	0.688	1.59e-124	8	CCL5
RPL11.6	1.26e-128	0.493469	0.999	0.995	2.72e-124	8	RPL11
GZMA.8	3.01e-110	-1.90191	0.151	0.566	6.5e-106	8	GZMA
PRF1.7	5.78e-105	-2.02721	0.11	0.516	1.25e-100	8	PRF1
RPL32.6	9.81e-105	0.422776	1	0.995	2.11e-100	8	RPL32
CD8A.7	7.32e-99	-1.67083	0.119	0.52	1.58e-94	8	CD8A
CTSW.7	7.15e-92	-1.73042	0.262	0.609	1.54e-87	8	CTSW
RPL8.6	1.2e-90	0.48576	0.999	0.993	2.59e-86	8	RPL8
RPL30.4	3.16e-90	0.364198	0.999	0.996	6.81e-86	8	RPL30
GZMB.7	9.76e-90	-2.58885	0.029	0.392	2.1e-85	8	GZMB
RPL19.5	2.44e-86	0.366079	0.999	0.995	5.26e-82	8	RPL19
CD8B.5	1.91e-79	-1.29798	0.149	0.53	4.12e-75	8	CD8B
FGFBP2.6	5.8e-79	-2.19846	0.022	0.354	1.25e-74	8	FGFBP2
LTB.7	1.42e-78	0.721375	0.887	0.564	3.06e-74	8	LTB
KLRD1.7	4.7e-78	-1.60635	0.017	0.348	1.01e-73	8	KLRD1
EFHD2.7	1.03e-77	-1.43756	0.224	0.562	2.23e-73	8	EFHD2
CCL4.7	9.56e-76	-1.74754	0.014	0.337	2.06e-71	8	CCL4
RPL10.6	1.7e-74	0.343808	1	0.998	3.66e-70	8	RPL10
RPS13.6	4.39e-74	0.401351	0.999	0.992	9.47e-70	8	RPS13
RPL14.5	6.63e-72	0.37905	0.999	0.991	1.43e-67	8	RPL14
RPL41.3	1.64e-70	0.275091	1	0.998	3.53e-66	8	RPL41
HLA-C.7	4.22e-69	-0.906928	0.972	0.986	9.11e-65	8	HLA-C
RPL18A.5	4.8e-68	0.336777	0.999	0.995	1.03e-63	8	RPL18A
RPS28.5	2.12e-67	0.32651	1	0.995	4.56e-63	8	RPS28
RPL12.6	2.26e-67	0.411318	0.996	0.99	4.87e-63	8	RPL12
DUSP2.6	3.73e-66	-1.55825	0.202	0.517	8.05e-62	8	DUSP2
GZMM.6	7.31e-66	-1.01152	0.307	0.631	1.58e-61	8	GZMM
RPS12.6	1.31e-63	0.338145	0.999	0.996	2.82e-59	8	RPS12
RPL5.6	2.17e-62	0.393966	0.995	0.987	4.68e-58	8	RPL5
RPL13.5	4.54e-61	0.318384	1	0.997	9.79e-57	8	RPL13
GNLY.8	9.8e-61	-3.37387	0.078	0.355	2.11e-56	8	GNLY
RPS5.6	1.54e-60	0.41599	0.992	0.982	3.31e-56	8	RPS5
RPL18.6	6.18e-60	0.335587	0.999	0.992	1.33e-55	8	RPL18
RPL29.6	1.09e-59	0.322162	0.995	0.991	2.35e-55	8	RPL29
FXYD5.5	1.39e-58	0.543409	0.94	0.878	3e-54	8	FXYD5
HLA-DRB1.7	4.88e-58	-1.37135	0.188	0.487	1.05e-53	8	HLA-DRB1
LITAF.7	1.84e-57	-0.930735	0.306	0.612	3.97e-53	8	LITAF
ITGB2.7	2.66e-55	-0.738028	0.611	0.828	5.73e-51	8	ITGB2
CD81.7	1.86e-54	-0.809304	0.434	0.707	4.02e-50	8	CD81
KLRK1.6	2.99e-54	-1.06514	0.072	0.347	6.44e-50	8	KLRK1
RPS23.4	5.81e-54	0.29172	0.999	0.995	1.25e-49	8	RPS23
SRGN.7	4.64e-52	-0.857114	0.357	0.637	1e-47	8	SRGN
HCST.6	4.92e-52	-0.717959	0.657	0.855	1.06e-47	8	HCST
RPS27A.4	7.93e-51	0.282953	0.997	0.995	1.71e-46	8	RPS27A
HLA-DPA1.7	1.33e-50	-1.01842	0.279	0.56	2.86e-46	8	HLA-DPA1
RPLP1.5	2.89e-49	0.321683	1	0.997	6.24e-45	8	RPLP1
CD74.6	3.48e-48	-1.19567	0.781	0.88	7.5e-44	8	CD74
RPS3.4	2.06e-47	0.278618	0.999	0.996	4.44e-43	8	RPS3
TPST2.7	2.65e-46	-0.904722	0.11	0.373	5.72e-42	8	TPST2
HLA-DPB1.7	4.05e-46	-0.86251	0.271	0.548	8.74e-42	8	HLA-DPB1
MATK.6	7.02e-46	-0.914949	0.073	0.32	1.51e-41	8	MATK
RPL34.4	1.16e-45	0.28267	0.997	0.993	2.5e-41	8	RPL34
SYNE1.7	4.19e-45	-0.959127	0.15	0.412	9.03e-41	8	SYNE1
RPS25.5	7.23e-44	0.302738	0.99	0.988	1.56e-39	8	RPS25
PLEK.7	9.17e-44	-0.951085	0.046	0.276	1.98e-39	8	PLEK
CTSC.7	1.12e-43	-0.814564	0.188	0.461	2.41e-39	8	CTSC
RPS7.2	3.07e-43	0.267793	0.997	0.993	6.62e-39	8	RPS7
ABHD17A.6	6.81e-42	-0.793165	0.333	0.592	1.47e-37	8	ABHD17A
RPL36.5	1.23e-40	0.305458	0.995	0.987	2.65e-36	8	RPL36
RPL39.5	8.64e-40	0.283487	0.994	0.992	1.86e-35	8	RPL39
FAU.1	2.13e-39	0.275332	0.997	0.994	4.6e-35	8	FAU
IL7R.7	2.81e-39	0.548033	0.855	0.642	6.05e-35	8	IL7R
FLNA.6	6.31e-39	-0.691679	0.516	0.733	1.36e-34	8	FLNA
TBX21.5	1.81e-38	-0.873332	0.049	0.258	3.91e-34	8	TBX21
RPS18.6	3.31e-38	0.26665	0.999	0.996	7.14e-34	8	RPS18
RPLP0.6	3.52e-38	0.362639	0.994	0.989	7.6e-34	8	RPLP0
ZFP36.6	1.63e-37	-0.835693	0.435	0.669	3.51e-33	8	ZFP36
RPL7A.1	2.32e-37	0.262572	0.999	0.994	4.99e-33	8	RPL7A
HOPX.5	4.12e-37	-0.88633	0.166	0.401	8.88e-33	8	HOPX
APMAP.5	2.48e-36	-0.753277	0.129	0.359	5.36e-32	8	APMAP
RPL6.1	4.13e-36	0.287804	0.991	0.99	8.91e-32	8	RPL6
LDHB.6	2.53e-35	0.446978	0.88	0.786	5.46e-31	8	LDHB
PTPRC.4	6.93e-35	-0.462176	0.81	0.926	1.5e-30	8	PTPRC
RPL22.6	3.27e-34	0.376774	0.949	0.92	7.06e-30	8	RPL22
RACK1.5	1.35e-33	0.300667	0.983	0.979	2.9e-29	8	RACK1
PFN1.6	1.43e-33	-0.406301	0.99	0.985	3.08e-29	8	PFN1
RAP1B.6	2.51e-33	-0.610891	0.359	0.603	5.42e-29	8	RAP1B
HLA-B.3	2.3e-32	-0.482023	0.945	0.981	4.96e-28	8	HLA-B
HLA-DRA.6	2.36e-32	-1.06494	0.088	0.285	5.09e-28	8	HLA-DRA
EEF1B2.6	1.04e-31	0.314754	0.969	0.938	2.25e-27	8	EEF1B2
LSP1.6	1.54e-31	-0.487651	0.657	0.83	3.31e-27	8	LSP1
IFITM2.5	1.5e-30	-0.651691	0.656	0.796	3.23e-26	8	IFITM2
PTMA	2.7e-30	0.274805	0.99	0.988	5.83e-26	8	PTMA
RPS3A.5	3.77e-30	0.276643	0.987	0.986	8.13e-26	8	RPS3A
HLA-A.6	5.51e-30	-0.350684	0.931	0.969	1.19e-25	8	HLA-A
RPS8.5	6.14e-30	0.269359	0.999	0.991	1.33e-25	8	RPS8
MSN.7	6.41e-30	-0.572475	0.448	0.667	1.38e-25	8	MSN
SAMD3.6	1.49e-29	-0.663901	0.141	0.35	3.22e-25	8	SAMD3
C12orf75.7	1.2e-28	-0.652313	0.227	0.442	2.59e-24	8	C12orf75
RPL9.6	1.55e-28	0.30968	0.962	0.962	3.34e-24	8	RPL9
LCP1.6	4.53e-28	-0.527607	0.553	0.747	9.78e-24	8	LCP1
APOBEC3G.6	5.57e-28	-0.661213	0.091	0.275	1.2e-23	8	APOBEC3G
IQGAP1.5	6.13e-28	-0.630537	0.23	0.444	1.32e-23	8	IQGAP1
KLRG1.6	8.72e-28	-0.684868	0.2	0.405	1.88e-23	8	KLRG1
RPS6.5	1.65e-27	0.273995	0.985	0.985	3.55e-23	8	RPS6
PTP4A2.6	2.07e-27	-0.521143	0.479	0.682	4.46e-23	8	PTP4A2
LYAR.8	1.08e-26	-0.605811	0.233	0.444	2.33e-22	8	LYAR
VIM.4	2.09e-26	0.353754	0.958	0.923	4.51e-22	8	VIM
CMC1.4	4.71e-26	-0.841158	0.086	0.253	1.02e-21	8	CMC1
EEF1G.6	1.75e-23	0.328171	0.912	0.882	3.77e-19	8	EEF1G
PPP1CA.6	6.36e-23	-0.449008	0.53	0.714	1.37e-18	8	PPP1CA
IRF1.6	1.15e-22	-0.583319	0.298	0.497	2.49e-18	8	IRF1
TNFAIP3.4	1.22e-22	-0.574448	0.399	0.6	2.64e-18	8	TNFAIP3
CLEC2B.7	1.54e-22	-0.555083	0.251	0.446	3.33e-18	8	CLEC2B
TIMP1.5	4.36e-22	0.590672	0.42	0.291	9.4e-18	8	TIMP1
CHST12.6	6.37e-22	-0.504665	0.105	0.269	1.37e-17	8	CHST12
RUNX3.5	2.64e-21	-0.530964	0.096	0.25	5.69e-17	8	RUNX3
ACTN4.6	3.14e-21	-0.545468	0.213	0.397	6.77e-17	8	ACTN4
GZMK.8	5.18e-21	-0.893423	0.161	0.32	1.12e-16	8	GZMK
SLC9A3R1.6	1.33e-20	-0.499481	0.411	0.594	2.87e-16	8	SLC9A3R1
IDH2.7	2.48e-20	-0.478966	0.177	0.354	5.35e-16	8	IDH2
RNF213.5	2.99e-20	-0.44658	0.424	0.613	6.46e-16	8	RNF213
PLP2.5	3.59e-20	0.525955	0.511	0.399	7.75e-16	8	PLP2
ARPC2.6	6.12e-20	-0.383033	0.686	0.832	1.32e-15	8	ARPC2
YWHAZ.3	6.35e-20	-0.362355	0.645	0.804	1.37e-15	8	YWHAZ
HIST1H1E.5	8.43e-20	-0.564111	0.522	0.682	1.82e-15	8	HIST1H1E
CFL1.6	1.83e-19	-0.301349	0.93	0.962	3.94e-15	8	CFL1
GNG2.6	1.9e-19	-0.484244	0.202	0.378	4.11e-15	8	GNG2
UBC.5	2.09e-19	-0.303713	0.862	0.939	4.51e-15	8	UBC
PFDN5.2	2.53e-19	0.279705	0.958	0.951	5.45e-15	8	PFDN5
PPP2R5C.6	3.47e-19	-0.444512	0.289	0.478	7.48e-15	8	PPP2R5C
ARPC5L.6	3.79e-19	-0.466878	0.188	0.36	8.18e-15	8	ARPC5L
C12orf57.2	4.87e-19	0.382118	0.813	0.784	1.05e-14	8	C12orf57
MAPK1.4	6.18e-19	-0.45194	0.125	0.282	1.33e-14	8	MAPK1
FTH1	6.69e-19	0.258398	0.991	0.979	1.44e-14	8	FTH1
HERPUD1.6	1.16e-18	-0.490909	0.202	0.37	2.51e-14	8	HERPUD1
RPS4Y1.3	1.2e-18	0.565169	0.525	0.402	2.59e-14	8	RPS4Y1
FYN.5	1.23e-18	-0.461691	0.403	0.59	2.66e-14	8	FYN
MT2A.6	1.96e-18	-0.516098	0.292	0.467	4.22e-14	8	MT2A
ADGRE5.5	3.43e-18	-0.492239	0.169	0.334	7.4e-14	8	ADGRE5
STOM.5	3.55e-18	-0.467299	0.12	0.27	7.65e-14	8	STOM
BZW1.4	6.53e-18	-0.414904	0.239	0.42	1.41e-13	8	BZW1
SPN.5	9.97e-18	-0.455214	0.191	0.357	2.15e-13	8	SPN
PLAAT4.5	1.04e-17	-0.398379	0.609	0.756	2.25e-13	8	PLAAT4
HINT1.3	1.07e-17	0.30739	0.891	0.871	2.3e-13	8	HINT1
CYBA.5	1.19e-17	-0.309657	0.873	0.937	2.56e-13	8	CYBA
CD3G.6	1.44e-17	-0.362693	0.466	0.658	3.11e-13	8	CD3G
ITGAL.7	2.96e-17	-0.439934	0.174	0.335	6.38e-13	8	ITGAL
TAP2.5	3.51e-17	-0.366074	0.184	0.356	7.57e-13	8	TAP2
ANXA6.6	6.42e-17	-0.396734	0.472	0.653	1.38e-12	8	ANXA6
MYL12B.5	8.43e-17	-0.346288	0.695	0.822	1.82e-12	8	MYL12B
PYHIN1.6	1.11e-16	-0.3888	0.111	0.255	2.39e-12	8	PYHIN1
PDIA3.3	1.43e-16	-0.375594	0.423	0.618	3.09e-12	8	PDIA3
PRKCH.4	2.03e-16	-0.421035	0.225	0.394	4.37e-12	8	PRKCH
CD63.5	2.06e-16	-0.40772	0.193	0.352	4.44e-12	8	CD63
MYO1G.6	2.78e-16	-0.421845	0.243	0.411	6e-12	8	MYO1G
CALR.5	3.63e-16	-0.473677	0.484	0.651	7.83e-12	8	CALR
TSEN54.5	6.23e-16	-0.414373	0.151	0.3	1.34e-11	8	TSEN54
CYTOR.8	7.52e-16	-0.391254	0.147	0.297	1.62e-11	8	CYTOR
SH3BGRL3.6	8.51e-16	-0.277692	0.974	0.975	1.84e-11	8	SH3BGRL3
CD7.2	1.11e-15	-0.350694	0.526	0.678	2.39e-11	8	CD7
LGALS1.7	2.08e-15	-0.618982	0.397	0.532	4.48e-11	8	LGALS1
GSTP1.6	2.44e-15	-0.426961	0.398	0.562	5.26e-11	8	GSTP1
GBP5.4	2.97e-15	-0.43841	0.26	0.426	6.4e-11	8	GBP5
ACTB.5	5.56e-15	-0.330718	1	0.999	1.2e-10	8	ACTB
RPS26.5	5.75e-15	-0.384581	0.848	0.895	1.24e-10	8	RPS26
MYO1F.5	7e-15	-0.372942	0.14	0.281	1.51e-10	8	MYO1F
ARPC4.5	7.27e-15	-0.335085	0.305	0.486	1.57e-10	8	ARPC4
SARAF.5	7.54e-15	0.274108	0.886	0.889	1.63e-10	8	SARAF
IGF2R.4	7.7e-15	-0.410801	0.143	0.281	1.66e-10	8	IGF2R
MAL.2	8.15e-15	0.491545	0.309	0.206	1.76e-10	8	MAL
CBLB.4	1e-14	-0.405491	0.154	0.296	2.16e-10	8	CBLB
ITGA4.4	2.15e-14	-0.298666	0.417	0.605	4.64e-10	8	ITGA4
ARL4C.5	2.24e-14	-0.352583	0.548	0.704	4.83e-10	8	ARL4C
MT-CYB.4	2.4e-14	0.260141	0.933	0.925	5.18e-10	8	MT-CYB
RASSF1.5	7.86e-14	-0.397906	0.154	0.289	1.69e-09	8	RASSF1
RASAL3.5	8.22e-14	-0.354458	0.251	0.412	1.77e-09	8	RASAL3
TLN1.4	8.29e-14	-0.365406	0.306	0.474	1.79e-09	8	TLN1
STK10.2	8.43e-14	-0.343373	0.233	0.393	1.82e-09	8	STK10
DIAPH1.4	1.36e-13	-0.323161	0.164	0.304	2.92e-09	8	DIAPH1
TCF7.7	2.07e-13	0.345986	0.594	0.48	4.47e-09	8	TCF7
WIPF1.4	3.33e-13	-0.348954	0.266	0.423	7.18e-09	8	WIPF1
BIN2.4	3.56e-13	-0.338893	0.449	0.611	7.67e-09	8	BIN2
FBXW5.4	3.96e-13	-0.363865	0.257	0.414	8.54e-09	8	FBXW5
IKZF3.4	4.16e-13	-0.338703	0.16	0.294	8.97e-09	8	IKZF3
SNHG29.6	4.78e-13	0.299763	0.782	0.751	1.03e-08	8	SNHG29
CXCR4.4	4.96e-13	-0.329969	0.415	0.574	1.07e-08	8	CXCR4
RABGAP1L.4	4.98e-13	-0.338566	0.145	0.277	1.07e-08	8	RABGAP1L
ARL6IP1.3	6.92e-13	-0.344607	0.302	0.465	1.49e-08	8	ARL6IP1
UBB.6	6.97e-13	-0.307491	0.667	0.791	1.5e-08	8	UBB
KLF3.3	7.9e-13	-0.33489	0.241	0.394	1.7e-08	8	KLF3
PARP8.4	1.04e-12	-0.332585	0.284	0.446	2.24e-08	8	PARP8
SEPTIN7.4	1.84e-12	-0.300359	0.443	0.62	3.98e-08	8	SEPTIN7
YWHAQ.5	1.97e-12	-0.327887	0.364	0.525	4.24e-08	8	YWHAQ
TAP1.3	2.01e-12	-0.355713	0.293	0.444	4.33e-08	8	TAP1
CTSD.6	2.5e-12	-0.37759	0.287	0.432	5.39e-08	8	CTSD
MIF	2.53e-12	0.273344	0.823	0.815	5.46e-08	8	MIF
DBI.6	2.88e-12	-0.324486	0.355	0.519	6.21e-08	8	DBI
THEMIS.5	3.14e-12	-0.355734	0.14	0.26	6.78e-08	8	THEMIS
CLIC1.6	3.19e-12	-0.334843	0.675	0.777	6.87e-08	8	CLIC1
C5orf56.5	3.79e-12	-0.335914	0.169	0.299	8.17e-08	8	C5orf56
GSTK1.4	4.53e-12	0.283258	0.818	0.794	9.76e-08	8	GSTK1
PRDM1.3	5.21e-12	-0.374321	0.198	0.33	1.12e-07	8	PRDM1
ZBTB7A.4	6.52e-12	-0.33441	0.149	0.272	1.41e-07	8	ZBTB7A
SH2D2A.4	9.71e-12	-0.380696	0.161	0.283	2.09e-07	8	SH2D2A
SASH3.5	1.01e-11	-0.339517	0.193	0.326	2.19e-07	8	SASH3
CAP1.5	1.41e-11	-0.332312	0.423	0.571	3.05e-07	8	CAP1
CCDC88C.1	1.52e-11	-0.333016	0.248	0.392	3.27e-07	8	CCDC88C
ZBTB38.5	1.76e-11	-0.307213	0.166	0.293	3.8e-07	8	ZBTB38
DNAJB6.2	1.82e-11	-0.302426	0.14	0.259	3.92e-07	8	DNAJB6
ZAP70.3	2.2e-11	-0.288718	0.384	0.547	4.75e-07	8	ZAP70
MYH9.1	3.39e-11	-0.279827	0.558	0.708	7.31e-07	8	MYH9
ATF7IP.2	3.42e-11	-0.293092	0.181	0.31	7.38e-07	8	ATF7IP
ADAM8.2	4.05e-11	-0.300718	0.16	0.285	8.74e-07	8	ADAM8
CD247.2	4.19e-11	-0.270441	0.347	0.507	9.03e-07	8	CD247
CYFIP2.1	4.49e-11	-0.282022	0.265	0.419	9.68e-07	8	CYFIP2
CD6.2	5.91e-11	-0.287558	0.27	0.415	1.27e-06	8	CD6
TRBC1.5	7.78e-11	-0.253618	0.309	0.457	1.68e-06	8	TRBC1
GPI.4	7.99e-11	-0.292123	0.261	0.408	1.72e-06	8	GPI
PRMT2.3	8.51e-11	-0.324688	0.259	0.394	1.84e-06	8	PRMT2
PPP1R18.4	1.03e-10	-0.25144	0.257	0.401	2.22e-06	8	PPP1R18
SMDT1.4	1.22e-10	0.349387	0.588	0.552	2.63e-06	8	SMDT1
MFSD10.3	1.59e-10	-0.250145	0.202	0.331	3.44e-06	8	MFSD10
GPX4.6	1.68e-10	0.377837	0.536	0.482	3.63e-06	8	GPX4
WDR1.5	1.69e-10	-0.265938	0.335	0.491	3.64e-06	8	WDR1
PSMB9.5	1.83e-10	-0.266414	0.562	0.699	3.96e-06	8	PSMB9
RCAN3.2	1.88e-10	0.402069	0.277	0.198	4.05e-06	8	RCAN3
PPP6R1.2	1.89e-10	-0.291959	0.145	0.257	4.08e-06	8	PPP6R1
ARHGAP15.5	2.54e-10	0.349527	0.462	0.397	5.48e-06	8	ARHGAP15
IDS.2	2.72e-10	-0.270102	0.26	0.403	5.87e-06	8	IDS
ATM.1	2.79e-10	-0.297676	0.213	0.339	6.01e-06	8	ATM
NIN.4	2.82e-10	-0.298928	0.143	0.254	6.09e-06	8	NIN
PITPNC1.1	2.97e-10	-0.263819	0.174	0.297	6.4e-06	8	PITPNC1
SCP2.5	3.2e-10	-0.287193	0.214	0.34	6.91e-06	8	SCP2
POMP.6	3.31e-10	-0.26543	0.241	0.373	7.14e-06	8	POMP
ACTR2.4	3.4e-10	-0.284023	0.277	0.419	7.34e-06	8	ACTR2
OSTF1.5	3.79e-10	-0.293459	0.279	0.419	8.18e-06	8	OSTF1
PIP4K2A.4	4.11e-10	-0.292101	0.213	0.341	8.87e-06	8	PIP4K2A
FKBP11.2	4.85e-10	-0.266409	0.186	0.308	1.05e-05	8	FKBP11
NDUFB7.4	4.86e-10	-0.307428	0.307	0.45	1.05e-05	8	NDUFB7
CYTIP	5.05e-10	-0.276816	0.329	0.474	1.09e-05	8	CYTIP
HIST1H1D.1	5.54e-10	-0.354671	0.239	0.368	1.19e-05	8	HIST1H1D
DDX6.2	6.85e-10	-0.257736	0.294	0.438	1.48e-05	8	DDX6
MTRNR2L12	7.69e-10	-0.291371	0.977	0.994	1.66e-05	8	MTRNR2L12
NOSIP.6	8.12e-10	0.408878	0.54	0.475	1.75e-05	8	NOSIP
CDK2AP2.4	1e-09	-0.273691	0.187	0.309	2.16e-05	8	CDK2AP2
SUB1.5	1.15e-09	-0.284466	0.519	0.651	2.47e-05	8	SUB1
UBE2L6.4	1.19e-09	-0.294328	0.314	0.453	2.58e-05	8	UBE2L6
LCP2	1.44e-09	-0.255605	0.35	0.492	3.11e-05	8	LCP2
STAT1.1	1.54e-09	-0.288839	0.3	0.437	3.32e-05	8	STAT1
MAP2K2.4	1.85e-09	-0.277116	0.307	0.443	3.99e-05	8	MAP2K2
CEBPB.5	2.35e-09	-0.282388	0.159	0.266	5.06e-05	8	CEBPB
ITGB7.4	2.39e-09	-0.272824	0.291	0.426	5.16e-05	8	ITGB7
RBM8A.3	2.52e-09	-0.260842	0.234	0.362	5.44e-05	8	RBM8A
CTBP1.4	3.17e-09	-0.293854	0.259	0.381	6.83e-05	8	CTBP1
ARRB2.4	3.58e-09	-0.260216	0.318	0.455	7.71e-05	8	ARRB2
PGAM1.3	4.01e-09	-0.254714	0.359	0.505	8.64e-05	8	PGAM1
UCP2.4	4.71e-09	-0.269513	0.498	0.632	0.000101503	8	UCP2
ARF6.4	5.41e-09	-0.264659	0.369	0.512	0.000116653	8	ARF6
SRPK2.2	5.42e-09	-0.25847	0.168	0.278	0.000116836	8	SRPK2
TAPBP.2	5.62e-09	-0.30568	0.347	0.486	0.000121146	8	TAPBP
PRKCB.6	7.59e-09	-0.29316	0.251	0.371	0.000163639	8	PRKCB
FAM49B.4	8.92e-09	-0.268385	0.251	0.373	0.000192375	8	FAM49B
ARHGAP30.2	9.7e-09	-0.276914	0.215	0.331	0.000209264	8	ARHGAP30
PRPF4B	1.36e-08	-0.277244	0.168	0.271	0.000292297	8	PRPF4B
DYNC1H1.1	1.71e-08	-0.262489	0.209	0.323	0.0003689	8	DYNC1H1
GUK1.5	1.93e-08	-0.252273	0.525	0.671	0.000416101	8	GUK1
BTN3A2.4	1.96e-08	-0.265305	0.23	0.345	0.000423261	8	BTN3A2
CFLAR.3	3.07e-08	-0.255373	0.252	0.376	0.000661251	8	CFLAR
PSMB10.5	3.28e-08	-0.261188	0.411	0.555	0.000706684	8	PSMB10
CUTA.1	4.79e-08	0.297631	0.572	0.543	0.00103277	8	CUTA
RAB5IF.6	4.99e-08	-0.250813	0.198	0.308	0.00107709	8	RAB5IF
SYNE2.3	8.42e-08	-0.270241	0.465	0.597	0.00181537	8	SYNE2
HSPA5.4	1.1e-07	-0.274527	0.361	0.488	0.00237469	8	HSPA5
PSMB8.4	1.17e-07	-0.258474	0.496	0.632	0.00251765	8	PSMB8
TRADD.5	1.32e-07	0.417085	0.353	0.301	0.00285144	8	TRADD
PIK3R1.2	1.81e-07	-0.262335	0.303	0.42	0.00389346	8	PIK3R1
JUN.7	4.34e-07	-0.33034	0.464	0.569	0.00936983	8	JUN
TSPO.2	6.2e-07	0.306928	0.566	0.541	0.0133768	8	TSPO
AQP3.7	6.91e-07	0.335989	0.316	0.252	0.0149028	8	AQP3
SERP1.5	2.28e-06	0.275782	0.583	0.57	0.0492695	8	SERP1
CD27.5	2.9e-06	0.339983	0.394	0.337	0.0624438	8	CD27
PRDX2.1	3.46e-06	0.261816	0.487	0.469	0.074728	8	PRDX2
SNHG7.3	6.14e-06	0.288166	0.315	0.268	0.132467	8	SNHG7
TMEM238.3	7.92e-06	0.307469	0.325	0.282	0.170733	8	TMEM238
TSTD1.4	8.7e-06	0.290857	0.399	0.368	0.187607	8	TSTD1
GIMAP7.3	1.31e-05	0.251951	0.553	0.535	0.28195	8	GIMAP7
SELL.6	1.94e-05	0.276432	0.425	0.364	0.419161	8	SELL
ATP6V0E2	6.31e-05	0.26201	0.26	0.219	1	8	ATP6V0E2
RNASET2.6	7.11e-05	0.288509	0.53	0.524	1	8	RNASET2
PPP1R2.6	7.21e-05	0.274354	0.429	0.404	1	8	PPP1R2
PLSCR3.4	0.000191607	0.301711	0.383	0.36	1	8	PLSCR3
CORO1B.4	0.000252149	0.328545	0.277	0.241	1	8	CORO1B
ZNF706	0.000263596	0.286916	0.319	0.293	1	8	ZNF706
DGKA.6	0.00046445	0.264499	0.28	0.246	1	8	DGKA
ICAM2.5	0.000583923	0.263978	0.303	0.271	1	8	ICAM2
FOS.6	0.000681207	0.259652	0.397	0.362	1	8	FOS
GATA3.1	0.0010233	0.318863	0.256	0.228	1	8	GATA3
NKG7.8	2.2e-136	-3.54118	0.231	0.649	4.74e-132	9	NKG7
CCL5.7	4.83e-124	-2.51099	0.331	0.687	1.04e-119	9	CCL5
CTSW.8	8.05e-121	-2.13459	0.172	0.613	1.74e-116	9	CTSW
GZMH.8	1.76e-104	-2.75317	0.065	0.488	3.8e-100	9	GZMH
CD8A.8	3.86e-95	-1.71142	0.107	0.519	8.32e-91	9	CD8A
TMSB10.2	2.01e-94	0.5312	1	0.995	4.34e-90	9	TMSB10
COTL1.6	7.07e-92	0.815903	0.904	0.64	1.52e-87	9	COTL1
CST7.8	3.88e-85	-1.73151	0.369	0.636	8.36e-81	9	CST7
CD8B.6	2.75e-84	-1.54677	0.136	0.529	5.92e-80	9	CD8B
CD82.1	8.26e-80	0.82638	0.449	0.174	1.78e-75	9	CD82
GZMB.8	1.1e-79	-2.52261	0.038	0.39	2.36e-75	9	GZMB
S100A10.3	9.96e-77	0.746845	0.955	0.846	2.15e-72	9	S100A10
S100A11.3	1.43e-74	0.811622	0.857	0.624	3.09e-70	9	S100A11
S100A4.4	5.65e-74	0.576965	0.993	0.944	1.22e-69	9	S100A4
ANXA2.4	4.12e-73	0.816034	0.773	0.504	8.89e-69	9	ANXA2
TNFRSF4.1	5.89e-70	0.761655	0.271	0.08	1.27e-65	9	TNFRSF4
KLRD1.8	1.58e-69	-1.60196	0.025	0.346	3.42e-65	9	KLRD1
PRF1.8	2.44e-67	-1.69156	0.216	0.508	5.27e-63	9	PRF1
FGFBP2.7	3.02e-66	-2.03563	0.039	0.352	6.52e-62	9	FGFBP2
CRIP1.5	4.2e-64	0.697463	0.954	0.848	9.05e-60	9	CRIP1
CCL4.8	4.61e-62	-1.63302	0.035	0.335	9.93e-58	9	CCL4
GSTK1.5	1.15e-60	0.661893	0.905	0.789	2.48e-56	9	GSTK1
ITGB1.6	1.46e-60	0.815136	0.768	0.505	3.14e-56	9	ITGB1
KLRG1.7	3.81e-59	-1.23366	0.113	0.409	8.22e-55	9	KLRG1
LTB.8	8.91e-57	0.659246	0.871	0.566	1.92e-52	9	LTB
ACTG1.4	3.4e-55	0.612662	0.99	0.955	7.33e-51	9	ACTG1
KLRK1.7	1.02e-54	-1.17014	0.064	0.346	2.19e-50	9	KLRK1
CXCR3.2	1.82e-54	0.769716	0.362	0.149	3.93e-50	9	CXCR3
MATK.7	5.37e-53	-1.10249	0.049	0.32	1.16e-48	9	MATK
CAPG.1	6.14e-53	0.704271	0.293	0.108	1.33e-48	9	CAPG
VIM.5	1.44e-52	0.533366	0.978	0.922	3.11e-48	9	VIM
IL32.4	2.89e-52	0.589311	0.979	0.941	6.24e-48	9	IL32
TMSB4X.1	3.67e-52	0.313798	1	0.996	7.92e-48	9	TMSB4X
EFHD2.8	4.88e-52	-1.28299	0.332	0.555	1.05e-47	9	EFHD2
GNLY.9	5.91e-52	-2.99368	0.09	0.353	1.27e-47	9	GNLY
LIMS1.1	6.03e-52	0.748583	0.387	0.172	1.3e-47	9	LIMS1
GZMM.7	4.5e-50	-0.947182	0.391	0.624	9.72e-46	9	GZMM
GZMA.9	2.43e-49	-1.15633	0.31	0.555	5.25e-45	9	GZMA
PLP2.6	5.24e-49	0.710528	0.643	0.392	1.13e-44	9	PLP2
NPDC1	1.71e-48	0.646861	0.266	0.096	3.68e-44	9	NPDC1
PRDX1.1	1.79e-48	0.67458	0.659	0.431	3.85e-44	9	PRDX1
CRIP2.1	3.52e-46	0.733124	0.318	0.13	7.59e-42	9	CRIP2
CNN2.3	8.58e-46	0.631148	0.84	0.657	1.85e-41	9	CNN2
LGALS3.1	2.6e-44	0.797638	0.337	0.149	5.6e-40	9	LGALS3
PLEK.8	1.72e-41	-0.998203	0.047	0.275	3.71e-37	9	PLEK
ACTB.6	2.98e-41	0.376497	1	0.999	6.44e-37	9	ACTB
ANXA5.3	1.96e-40	0.590696	0.609	0.381	4.23e-36	9	ANXA5
FXYD5.6	2.24e-39	0.423042	0.962	0.877	4.83e-35	9	FXYD5
RPS27	2.4e-39	-0.291201	0.996	0.993	5.18e-35	9	RPS27
SIT1.3	6.08e-39	0.651384	0.449	0.248	1.31e-34	9	SIT1
TSPO.3	8.37e-39	0.542317	0.747	0.531	1.81e-34	9	TSPO
RPS3.5	9.16e-38	-0.269576	0.999	0.996	1.98e-33	9	RPS3
HOPX.6	1.69e-37	-0.946457	0.161	0.4	3.64e-33	9	HOPX
CD4.1	5.22e-37	0.538021	0.291	0.125	1.12e-32	9	CD4
CORO1B.5	2.91e-36	0.634589	0.431	0.233	6.29e-32	9	CORO1B
DUSP2.7	2.94e-36	-1.1184	0.293	0.511	6.34e-32	9	DUSP2
ITM2A.4	4.21e-36	0.622915	0.624	0.406	9.09e-32	9	ITM2A
CTSB.1	1.41e-35	0.510524	0.366	0.179	3.04e-31	9	CTSB
SH3BGRL3.7	4.3e-35	0.324673	0.999	0.974	9.27e-31	9	SH3BGRL3
RNASET2.7	1.41e-34	0.571371	0.709	0.514	3.04e-30	9	RNASET2
CD52.5	2.04e-34	0.474402	0.904	0.786	4.41e-30	9	CD52
PLSCR3.5	4.81e-34	0.57447	0.554	0.35	1.04e-29	9	PLSCR3
RPS14.3	1.33e-33	-0.31634	0.99	0.989	2.87e-29	9	RPS14
CD81.8	2.33e-33	-0.662785	0.562	0.698	5.04e-29	9	CD81
GAPDH.5	1.29e-32	0.353331	0.996	0.961	2.79e-28	9	GAPDH
RPS19.2	1.3e-32	-0.292211	0.997	0.997	2.81e-28	9	RPS19
ARPC1B.2	2.65e-31	0.4517	0.893	0.783	5.71e-27	9	ARPC1B
TIMP1.6	4.37e-31	0.618227	0.477	0.289	9.43e-27	9	TIMP1
UCP2.5	4.62e-31	0.516087	0.769	0.616	9.97e-27	9	UCP2
TLE5	6.02e-31	0.372628	0.974	0.93	1.3e-26	9	TLE5
EMP3.2	7.04e-31	0.411079	0.932	0.863	1.52e-26	9	EMP3
HCST.7	4.24e-29	-0.550033	0.751	0.849	9.13e-25	9	HCST
RPS12.7	4.35e-29	-0.291808	0.999	0.996	9.39e-25	9	RPS12
LDHB.7	1.83e-27	0.378643	0.905	0.785	3.96e-23	9	LDHB
TBX21.6	2.69e-27	-0.788273	0.081	0.255	5.79e-23	9	TBX21
LYAR.9	2.88e-27	-0.686552	0.245	0.442	6.2e-23	9	LYAR
PFN1.7	4.36e-27	0.278345	0.999	0.985	9.41e-23	9	PFN1
FTH1.1	8.97e-27	0.297439	0.997	0.979	1.93e-22	9	FTH1
HSPA8	2.5e-26	0.338301	0.954	0.901	5.4e-22	9	HSPA8
CD74.7	2.64e-26	0.271194	0.969	0.869	5.7e-22	9	CD74
AQP3.8	2.91e-26	0.560831	0.427	0.247	6.28e-22	9	AQP3
EZR.2	5.44e-26	0.486889	0.688	0.509	1.17e-21	9	EZR
RPS4X.4	6.37e-26	-0.287892	0.997	0.993	1.37e-21	9	RPS4X
CORO1A.3	1.55e-25	0.361209	0.949	0.869	3.35e-21	9	CORO1A
APMAP.6	3.77e-25	-0.695335	0.178	0.355	8.13e-21	9	APMAP
CD28	4.32e-25	0.401449	0.26	0.125	9.32e-21	9	CD28
SPTAN1.1	4.43e-25	0.491201	0.563	0.386	9.55e-21	9	SPTAN1
CD27.6	7.9e-25	0.524155	0.51	0.331	1.7e-20	9	CD27
S1PR4	1.07e-24	0.500965	0.485	0.316	2.3e-20	9	S1PR4
PKM.1	2.21e-24	0.429186	0.715	0.547	4.76e-20	9	PKM
PFKL	7.47e-24	0.577668	0.345	0.2	1.61e-19	9	PFKL
TAGLN2.3	2.4e-23	0.401879	0.896	0.806	5.17e-19	9	TAGLN2
TXN.1	3.02e-23	0.443312	0.591	0.412	6.51e-19	9	TXN
RPL3.4	5.64e-23	-0.255455	0.992	0.995	1.22e-18	9	RPL3
LIME1.3	6.01e-23	0.39211	0.866	0.739	1.3e-18	9	LIME1
TRAF3IP3.2	8.31e-23	0.430459	0.709	0.574	1.79e-18	9	TRAF3IP3
PBXIP1.4	1.08e-22	0.480544	0.463	0.297	2.33e-18	9	PBXIP1
RILPL2	1.24e-22	0.382562	0.263	0.132	2.67e-18	9	RILPL2
CD69.5	2.59e-22	-0.600141	0.467	0.617	5.58e-18	9	CD69
LAT	3.08e-22	0.441892	0.733	0.571	6.65e-18	9	LAT
DGKA.7	3.37e-22	0.446964	0.398	0.239	7.27e-18	9	DGKA
HLA-DRB1.8	4.32e-22	0.356111	0.686	0.458	9.32e-18	9	HLA-DRB1
CAPZB.2	5.21e-22	0.371415	0.829	0.72	1.12e-17	9	CAPZB
IFITM2.6	1.94e-21	-0.587773	0.73	0.791	4.18e-17	9	IFITM2
ZFP36.7	2.39e-21	-0.699639	0.556	0.661	5.16e-17	9	ZFP36
TRADD.6	2.53e-21	0.437346	0.455	0.296	5.46e-17	9	TRADD
GSTP1.7	3.51e-21	-0.591995	0.431	0.559	7.56e-17	9	GSTP1
GMFG	1.04e-20	0.366506	0.822	0.7	2.25e-16	9	GMFG
HLA-DRB5.3	1.04e-20	0.455728	0.295	0.159	2.25e-16	9	HLA-DRB5
DNPH1	1.62e-20	0.41659	0.255	0.134	3.5e-16	9	DNPH1
DYNLL1.2	1.67e-20	0.452565	0.431	0.278	3.6e-16	9	DYNLL1
SELPLG	2.53e-20	0.434093	0.669	0.531	5.47e-16	9	SELPLG
TNFRSF25.1	3.91e-20	0.374964	0.261	0.137	8.42e-16	9	TNFRSF25
JPT1.3	4.21e-20	0.414465	0.424	0.267	9.08e-16	9	JPT1
ZYX.4	8.53e-20	0.446342	0.669	0.523	1.84e-15	9	ZYX
HLA-DRA.7	9.81e-20	0.365496	0.433	0.264	2.12e-15	9	HLA-DRA
DOK2.5	1.14e-19	0.506087	0.449	0.3	2.45e-15	9	DOK2
CLEC2B.8	1.75e-19	-0.567456	0.288	0.443	3.77e-15	9	CLEC2B
C4orf48.1	2.64e-19	0.462052	0.392	0.248	5.69e-15	9	C4orf48
CMC1.5	2.86e-19	-0.851547	0.115	0.251	6.17e-15	9	CMC1
YWHAB.1	3.5e-19	0.318413	0.887	0.788	7.55e-15	9	YWHAB
RPS4Y1.4	4.42e-19	0.415692	0.576	0.4	9.54e-15	9	RPS4Y1
MYL6.6	5.46e-19	0.295912	0.964	0.921	1.18e-14	9	MYL6
S100A6.4	1.04e-18	0.27299	0.978	0.934	2.23e-14	9	S100A6
HNRNPLL	1.19e-18	0.366322	0.278	0.153	2.56e-14	9	HNRNPLL
ZFP36L2.2	2.07e-18	-0.33382	0.875	0.921	4.46e-14	9	ZFP36L2
RPL21.3	3.2e-18	-0.30393	0.908	0.928	6.91e-14	9	RPL21
HLA-DQB1.1	3.81e-18	0.426756	0.252	0.135	8.22e-14	9	HLA-DQB1
TPM4.1	4.4e-18	0.423871	0.342	0.209	9.49e-14	9	TPM4
SYNE1.8	6.52e-18	-0.625857	0.264	0.404	1.41e-13	9	SYNE1
OGDH	7.2e-18	0.386015	0.255	0.139	1.55e-13	9	OGDH
ALOX5AP.4	7.5e-18	0.418239	0.554	0.402	1.62e-13	9	ALOX5AP
CXCR4.5	1.04e-17	-0.510971	0.43	0.573	2.24e-13	9	CXCR4
GZMK.9	1.3e-17	-0.829086	0.172	0.318	2.8e-13	9	GZMK
EVI2B	2.21e-17	0.369291	0.501	0.353	4.77e-13	9	EVI2B
H3F3A.4	3.89e-17	0.282625	0.917	0.846	8.39e-13	9	H3F3A
LITAF.8	4.35e-17	-0.513037	0.494	0.6	9.39e-13	9	LITAF
PLEC	5.59e-17	0.370468	0.313	0.186	1.2e-12	9	PLEC
CSK.2	1.31e-16	0.389714	0.647	0.518	2.82e-12	9	CSK
TMEM123.6	1.83e-16	0.363554	0.478	0.336	3.95e-12	9	TMEM123
ARPC3.4	2.22e-16	0.26669	0.886	0.81	4.79e-12	9	ARPC3
HLA-B.4	3.69e-16	-0.352404	0.992	0.979	7.97e-12	9	HLA-B
ICAM3	4.52e-16	0.350004	0.748	0.622	9.76e-12	9	ICAM3
YWHAH	8.88e-16	0.374228	0.335	0.211	1.92e-11	9	YWHAH
NDUFB9.1	1.41e-15	0.344324	0.702	0.578	3.05e-11	9	NDUFB9
RAC2.3	1.86e-15	0.277365	0.946	0.873	4e-11	9	RAC2
R3HDM4.2	1.93e-15	0.395328	0.412	0.284	4.17e-11	9	R3HDM4
LGALS1.8	1.99e-15	0.421295	0.651	0.517	4.29e-11	9	LGALS1
ABHD17A.7	3.1e-15	-0.553411	0.491	0.582	6.69e-11	9	ABHD17A
ALDOA.1	5.01e-15	0.336466	0.641	0.51	1.08e-10	9	ALDOA
LEF1.6	5.03e-15	0.288211	0.453	0.3	1.09e-10	9	LEF1
LFNG	5.12e-15	0.359963	0.252	0.145	1.1e-10	9	LFNG
CD5.1	5.55e-15	0.379481	0.487	0.349	1.2e-10	9	CD5
SOD1.1	1e-14	0.344041	0.72	0.6	2.16e-10	9	SOD1
ELOVL5	1.1e-14	0.352833	0.331	0.212	2.38e-10	9	ELOVL5
SYNGR2	1.23e-14	0.36515	0.46	0.334	2.66e-10	9	SYNGR2
CCDC167.1	2.7e-14	0.300371	0.291	0.178	5.82e-10	9	CCDC167
TTC39C.3	3.84e-14	0.373466	0.414	0.284	8.29e-10	9	TTC39C
PNRC1	4.21e-14	-0.265724	0.908	0.931	9.08e-10	9	PNRC1
CHST12.7	5.78e-14	-0.496249	0.147	0.266	1.25e-09	9	CHST12
ADSL.1	1.51e-13	0.353627	0.305	0.194	3.25e-09	9	ADSL
TUBA4A.1	1.6e-13	0.338712	0.54	0.405	3.46e-09	9	TUBA4A
ISG20.2	1.65e-13	0.405299	0.666	0.578	3.56e-09	9	ISG20
CSTB.1	2.28e-13	0.3188	0.592	0.453	4.92e-09	9	CSTB
EEF1B2.7	2.52e-13	-0.316195	0.932	0.94	5.43e-09	9	EEF1B2
TIGIT.2	3.08e-13	0.429063	0.267	0.163	6.64e-09	9	TIGIT
PITPNC1.2	3.15e-13	-0.461244	0.177	0.296	6.8e-09	9	PITPNC1
NOP10.1	5.12e-13	0.328304	0.387	0.268	1.1e-08	9	NOP10
RPL36A.4	5.52e-13	-0.277897	0.864	0.889	1.19e-08	9	RPL36A
TRAC.1	6.76e-13	0.40592	0.509	0.381	1.46e-08	9	TRAC
CD44.2	1.67e-12	0.257636	0.647	0.514	3.6e-08	9	CD44
GLOD4	4.73e-12	0.305815	0.285	0.183	1.02e-07	9	GLOD4
PIK3R1.3	5.1e-12	-0.474159	0.314	0.419	1.1e-07	9	PIK3R1
TPI1.2	5.11e-12	0.269928	0.765	0.637	1.1e-07	9	TPI1
ANXA11	6.03e-12	0.290328	0.613	0.501	1.3e-07	9	ANXA11
HLA-C.8	6.88e-12	-0.455016	0.989	0.985	1.48e-07	9	HLA-C
SAT1.4	7.83e-12	0.339142	0.547	0.432	1.69e-07	9	SAT1
SAMHD1	7.93e-12	0.320175	0.713	0.618	1.71e-07	9	SAMHD1
LEPROTL1.3	1e-11	0.305684	0.684	0.566	2.16e-07	9	LEPROTL1
PPM1G	1.14e-11	0.321739	0.424	0.309	2.47e-07	9	PPM1G
STAT1.2	1.15e-11	0.379838	0.534	0.423	2.47e-07	9	STAT1
SELL.7	1.21e-11	0.379399	0.48	0.361	2.6e-07	9	SELL
VAMP8.1	1.29e-11	0.285735	0.608	0.486	2.78e-07	9	VAMP8
RASGRP2.3	1.9e-11	0.290344	0.524	0.398	4.09e-07	9	RASGRP2
TMEM173.2	1.96e-11	0.328406	0.37	0.261	4.22e-07	9	TMEM173
RAP1B.7	2.35e-11	-0.410625	0.51	0.593	5.07e-07	9	RAP1B
OPTN.1	2.96e-11	0.29021	0.499	0.378	6.39e-07	9	OPTN
RCSD1	3.23e-11	0.296755	0.469	0.351	6.96e-07	9	RCSD1
OCIAD2.1	3.33e-11	0.324085	0.469	0.353	7.17e-07	9	OCIAD2
NECAP2	3.44e-11	0.291774	0.328	0.223	7.41e-07	9	NECAP2
LDHA.1	6.44e-11	0.284967	0.679	0.578	1.39e-06	9	LDHA
PTPRC.5	6.83e-11	-0.264888	0.912	0.92	1.47e-06	9	PTPRC
FYB1.3	8.35e-11	0.267242	0.777	0.674	1.8e-06	9	FYB1
TBCB.1	1.65e-10	0.257712	0.516	0.393	3.55e-06	9	TBCB
THEM4.2	1.89e-10	0.284234	0.263	0.171	4.07e-06	9	THEM4
RGS19.1	2.07e-10	0.283653	0.419	0.304	4.46e-06	9	RGS19
ATP2B1	2.1e-10	0.322164	0.282	0.187	4.53e-06	9	ATP2B1
FKBP1A.1	2.27e-10	0.292987	0.458	0.341	4.9e-06	9	FKBP1A
RHOG.1	2.32e-10	0.279924	0.517	0.401	4.99e-06	9	RHOG
PIH1D1	2.56e-10	0.263153	0.263	0.17	5.53e-06	9	PIH1D1
TWF2.2	2.62e-10	0.273068	0.466	0.356	5.66e-06	9	TWF2
TPR	2.69e-10	0.315447	0.485	0.375	5.8e-06	9	TPR
MFNG	3.71e-10	0.270134	0.401	0.291	8e-06	9	MFNG
TPST2.8	4.52e-10	-0.461158	0.271	0.363	9.75e-06	9	TPST2
ETFB	5.44e-10	0.275939	0.296	0.198	1.17e-05	9	ETFB
GRK6	6.22e-10	0.272592	0.534	0.419	1.34e-05	9	GRK6
CASK	7.31e-10	0.300545	0.253	0.167	1.58e-05	9	CASK
TSEN54.6	9.34e-10	-0.375263	0.195	0.297	2.01e-05	9	TSEN54
ARID5B.1	9.38e-10	0.270372	0.36	0.255	2.02e-05	9	ARID5B
H2AFV.1	1.05e-09	0.286839	0.524	0.425	2.27e-05	9	H2AFV
RNPEPL1.2	1.17e-09	0.253331	0.473	0.357	2.52e-05	9	RNPEPL1
CD7.3	1.84e-09	-0.303412	0.579	0.674	3.97e-05	9	CD7
RPS29	2.05e-09	-0.278923	0.662	0.717	4.42e-05	9	RPS29
PARP8.5	2.46e-09	-0.382295	0.345	0.442	5.31e-05	9	PARP8
SPOCK2.2	3.18e-09	0.273	0.586	0.49	6.86e-05	9	SPOCK2
COX5A.2	4.09e-09	0.278843	0.59	0.482	8.82e-05	9	COX5A
AL133415.1.2	4.37e-09	0.304746	0.423	0.323	9.42e-05	9	AL133415.1
MGAT1	4.72e-09	0.250992	0.275	0.187	0.000101865	9	MGAT1
SAMD3.7	4.83e-09	-0.412959	0.25	0.343	0.000104208	9	SAMD3
PIM3.1	4.84e-09	0.254365	0.28	0.189	0.000104356	9	PIM3
ATP5F1B.2	5.39e-09	0.261091	0.688	0.587	0.000116288	9	ATP5F1B
GLRX.1	6.96e-09	0.30408	0.318	0.228	0.00015003	9	GLRX
GLIPR1.1	7.28e-09	0.337	0.476	0.373	0.000157034	9	GLIPR1
PPP1CC	7.89e-09	0.260662	0.431	0.324	0.000170065	9	PPP1CC
THOC3.1	8.38e-09	0.273992	0.274	0.186	0.000180827	9	THOC3
PEBP1.2	1.06e-08	0.273237	0.523	0.426	0.000229396	9	PEBP1
TALDO1.2	1.11e-08	0.261924	0.433	0.335	0.000240053	9	TALDO1
PAXX.5	1.29e-08	-0.347664	0.513	0.592	0.000279231	9	PAXX
HNRNPF	1.33e-08	0.258758	0.606	0.509	0.000285823	9	HNRNPF
SLFN5	1.43e-08	0.273602	0.412	0.313	0.000308465	9	SLFN5
SYTL1	1.61e-08	0.252159	0.551	0.444	0.000348168	9	SYTL1
TNFAIP3.5	1.71e-08	-0.395388	0.527	0.591	0.000368412	9	TNFAIP3
GBP2	1.79e-08	0.25316	0.285	0.198	0.000385217	9	GBP2
UBE2N.1	1.86e-08	0.263216	0.338	0.247	0.000400218	9	UBE2N
ACAP1	2.11e-08	0.264065	0.604	0.514	0.000454027	9	ACAP1
KLF3.4	2.49e-08	-0.334181	0.298	0.39	0.000537626	9	KLF3
SLC25A3	2.58e-08	0.254101	0.704	0.627	0.000556052	9	SLC25A3
ICAM2.6	2.92e-08	0.261645	0.36	0.268	0.000629789	9	ICAM2
TM9SF2	3.77e-08	0.258104	0.42	0.322	0.000813074	9	TM9SF2
SRGN.8	3.84e-08	-0.337882	0.58	0.623	0.000828362	9	SRGN
CDC25B	4.62e-08	0.278117	0.474	0.378	0.000996759	9	CDC25B
MVP	4.87e-08	0.26992	0.352	0.264	0.00105046	9	MVP
TRAPPC5	5.28e-08	0.250053	0.412	0.318	0.00113975	9	TRAPPC5
RNASEH2B	7.62e-08	0.25152	0.298	0.214	0.00164425	9	RNASEH2B
TEX264	8.44e-08	0.253328	0.331	0.245	0.00182032	9	TEX264
CD63.6	1.05e-07	-0.365926	0.266	0.348	0.00226645	9	CD63
TKT	1.38e-07	0.27112	0.378	0.295	0.00298273	9	TKT
CORO7	2.08e-07	0.253318	0.357	0.273	0.0044904	9	CORO7
ATM.2	2.26e-07	-0.336104	0.249	0.336	0.0048688	9	ATM
MT-ND2.4	2.39e-07	-0.266187	0.807	0.814	0.00515137	9	MT-ND2
IRF1.7	3.16e-07	-0.345205	0.416	0.489	0.00680701	9	IRF1
STOM.6	3.84e-07	-0.27378	0.182	0.266	0.00828225	9	STOM
CCM2	4.06e-07	0.282557	0.274	0.201	0.00875805	9	CCM2
CLDND1.3	4.11e-07	0.259736	0.377	0.292	0.00886545	9	CLDND1
CKLF.1	4.44e-07	0.275371	0.444	0.36	0.00957998	9	CKLF
ARPC4.6	4.58e-07	0.251288	0.562	0.471	0.00986986	9	ARPC4
HSP90B1.2	4.78e-07	-0.314	0.527	0.588	0.0103068	9	HSP90B1
PIP4K2A.5	5.99e-07	-0.317152	0.259	0.338	0.0129251	9	PIP4K2A
CCNH.2	6.2e-07	-0.319805	0.268	0.347	0.0133741	9	CCNH
CTSC.8	6.96e-07	-0.360979	0.387	0.449	0.0150137	9	CTSC
HERPUD1.7	8.31e-07	-0.379639	0.298	0.364	0.0179138	9	HERPUD1
ADGRE5.6	1.35e-06	-0.354807	0.252	0.329	0.0291463	9	ADGRE5
DHRS7.4	1.46e-06	-0.263399	0.352	0.43	0.0313967	9	DHRS7
XBP1.2	1.73e-06	-0.311569	0.32	0.4	0.037342	9	XBP1
CBLB.5	1.8e-06	-0.311502	0.217	0.292	0.038908	9	CBLB
FYN.6	1.88e-06	-0.313078	0.527	0.582	0.0406306	9	FYN
PTP4A2.7	4.48e-06	-0.265574	0.643	0.672	0.0966819	9	PTP4A2
ARL4C.6	5.78e-06	-0.254491	0.675	0.696	0.12473	9	ARL4C
CEBPB.6	6.14e-06	-0.294992	0.192	0.263	0.132326	9	CEBPB
FCMR.3	6.96e-06	0.281189	0.506	0.436	0.150176	9	FCMR
MICOS10	7.53e-06	0.256554	0.483	0.408	0.162447	9	MICOS10
MGAT4A.2	7.75e-06	-0.26628	0.352	0.427	0.167103	9	MGAT4A
MBNL1	9.1e-06	-0.274756	0.481	0.539	0.196167	9	MBNL1
RPS26.6	1.57e-05	-0.298279	0.924	0.89	0.338716	9	RPS26
IDH2.8	5.04e-05	-0.278152	0.288	0.347	1	9	IDH2
PRKACB.2	5.51e-05	-0.265037	0.196	0.258	1	9	PRKACB
HSPA5.5	5.59e-05	-0.298314	0.437	0.483	1	9	HSPA5
ZBTB38.6	6.22e-05	-0.257564	0.224	0.289	1	9	ZBTB38
PRKCB.7	0.000110839	-0.27262	0.314	0.367	1	9	PRKCB
ITGAL.8	0.000117674	-0.277765	0.268	0.329	1	9	ITGAL
CD55.1	0.000140494	-0.2527	0.213	0.275	1	9	CD55
DUSP1.6	0.00015864	-0.323569	0.679	0.707	1	9	DUSP1
GBP5.5	0.000165184	0.280079	0.471	0.413	1	9	GBP5
RASSF1.6	0.000223086	-0.266466	0.228	0.284	1	9	RASSF1
APOBEC3G.7	0.00120895	-0.276686	0.223	0.267	1	9	APOBEC3G
JUN.8	0.00750782	-0.33045	0.548	0.563	1	9	JUN
FOS.7	0.00759986	-0.343338	0.332	0.366	1	9	FOS
EEF1A1.5	1.21e-51	-1.1151	0.939	0.999	2.62e-47	10	EEF1A1
RPS27.1	8.86e-45	-1.12356	0.73	0.996	1.91e-40	10	RPS27
MALAT1.2	1e-43	1.27635	1	1	2.16e-39	10	MALAT1
RPL41.4	9.12e-43	-0.997077	0.919	0.999	1.97e-38	10	RPL41
RPL26	1.31e-42	-1.07815	0.73	0.995	2.83e-38	10	RPL26
TMSB4X.2	2.51e-42	-1.04814	0.811	0.998	5.42e-38	10	TMSB4X
RPS12.8	4.93e-41	-1.10358	0.851	0.998	1.06e-36	10	RPS12
RPS3.6	1.57e-40	-1.0091	0.811	0.998	3.38e-36	10	RPS3
RPL10.7	5.18e-40	-0.990303	0.899	0.999	1.12e-35	10	RPL10
RPS15A.2	2.07e-38	-1.02511	0.797	0.998	4.47e-34	10	RPS15A
RPL7A.2	5.14e-38	-0.865513	0.797	0.996	1.11e-33	10	RPL7A
RPL39.6	6.11e-38	-1.0275	0.696	0.995	1.32e-33	10	RPL39
RPL28.1	6.9e-38	-0.912607	0.824	0.998	1.49e-33	10	RPL28
RPL30.5	7.1e-38	-0.966202	0.824	0.998	1.53e-33	10	RPL30
RPL6.2	1.23e-37	-0.943025	0.703	0.993	2.64e-33	10	RPL6
RPS18.7	1.41e-36	-0.982777	0.824	0.998	3.04e-32	10	RPS18
RPL5.7	2.63e-36	-1.10035	0.628	0.992	5.67e-32	10	RPL5
RPS4X.5	5.74e-36	-1.01838	0.77	0.996	1.24e-31	10	RPS4X
RPL14.6	7.07e-36	-0.969871	0.743	0.995	1.52e-31	10	RPL14
RPS25.6	8.02e-36	-0.99195	0.709	0.991	1.73e-31	10	RPS25
SH3BGRL3.8	1.98e-35	-1.1545	0.588	0.98	4.26e-31	10	SH3BGRL3
RPL18A.6	4.23e-35	-0.906787	0.804	0.997	9.13e-31	10	RPL18A
RPS19.3	4.66e-35	-0.86411	0.878	0.998	1.01e-30	10	RPS19
RPL35A.4	2.53e-34	-1.00818	0.601	0.987	5.45e-30	10	RPL35A
RPS27A.5	3.6e-34	-0.874566	0.824	0.997	7.76e-30	10	RPS27A
RPL34.5	2.18e-33	-0.951355	0.757	0.996	4.7e-29	10	RPL34
RPL29.7	4.93e-33	-0.973575	0.676	0.995	1.06e-28	10	RPL29
RPLP1.6	7.42e-33	-0.893233	0.885	0.999	1.6e-28	10	RPLP1
RPS7.3	2.83e-32	-0.831868	0.797	0.996	6.11e-28	10	RPS7
RPS6.6	3.24e-32	-1.00103	0.676	0.989	6.98e-28	10	RPS6
RPL32.7	6e-32	-0.911617	0.811	0.997	1.29e-27	10	RPL32
TMSB10.3	1.1e-31	-0.846738	0.784	0.998	2.37e-27	10	TMSB10
RPS14.4	1.82e-31	-1.01545	0.642	0.993	3.92e-27	10	RPS14
RPL19.6	1.95e-31	-0.867381	0.824	0.998	4.21e-27	10	RPL19
RPL35	1.99e-31	-1.03565	0.52	0.973	4.29e-27	10	RPL35
MT-CO2.2	6.51e-31	0.795082	0.993	0.998	1.4e-26	10	MT-CO2
GAPDH.6	1.06e-30	-1.04282	0.581	0.968	2.29e-26	10	GAPDH
RPS23.5	1.52e-30	-0.83149	0.858	0.997	3.28e-26	10	RPS23
RPL3.5	1.67e-30	-0.861846	0.831	0.996	3.6e-26	10	RPL3
RPL13.6	5.59e-30	-0.81298	0.885	0.999	1.21e-25	10	RPL13
RPS8.6	2.29e-29	-0.862668	0.797	0.993	4.94e-25	10	RPS8
RPL36.6	1.59e-28	-0.881739	0.676	0.991	3.43e-24	10	RPL36
RPS3A.6	2.53e-28	-0.863792	0.696	0.99	5.45e-24	10	RPS3A
BTF3	3.41e-28	-0.946947	0.459	0.948	7.36e-24	10	BTF3
NACA.2	4.58e-28	-0.815712	0.709	0.99	9.89e-24	10	NACA
RPS5.7	1.16e-27	-0.958133	0.628	0.987	2.51e-23	10	RPS5
RPL21.4	2.88e-27	-0.989935	0.432	0.932	6.21e-23	10	RPL21
RPS28.6	3.95e-27	-0.773006	0.818	0.997	8.51e-23	10	RPS28
PPIA.2	4.8e-27	-1.03611	0.466	0.931	1.04e-22	10	PPIA
RPL37.3	7.33e-27	-0.942947	0.554	0.973	1.58e-22	10	RPL37
RPL15	1.06e-26	-0.89024	0.574	0.97	2.28e-22	10	RPL15
RPS15.3	1.86e-26	-0.773593	0.791	0.997	4.02e-22	10	RPS15
RPL23A	2.37e-26	-0.889309	0.527	0.955	5.11e-22	10	RPL23A
RPL27	3.1e-26	-1.02655	0.392	0.904	6.69e-22	10	RPL27
RPL12.7	3.11e-26	-0.807456	0.736	0.993	6.72e-22	10	RPL12
RPS9.3	5.83e-26	-0.869014	0.635	0.981	1.26e-21	10	RPS9
RPS24	6.82e-26	-0.778153	0.709	0.993	1.47e-21	10	RPS24
RPL24.3	1.41e-25	-0.871678	0.507	0.964	3.04e-21	10	RPL24
RPL11.7	1.9e-25	-0.721664	0.797	0.998	4.09e-21	10	RPL11
PFN1.8	2.03e-25	-0.883521	0.736	0.988	4.38e-21	10	PFN1
RPL9.7	2.43e-25	-0.87422	0.595	0.967	5.25e-21	10	RPL9
FAU.2	3.94e-25	-0.655887	0.764	0.997	8.5e-21	10	FAU
RPLP0.7	4.74e-25	-0.867471	0.764	0.992	1.02e-20	10	RPLP0
RPS13.7	3.71e-24	-0.750436	0.77	0.995	8e-20	10	RPS13
MYL12A.2	3.9e-24	-0.902009	0.554	0.958	8.42e-20	10	MYL12A
RPL17.4	7.69e-24	-0.842139	0.608	0.968	1.66e-19	10	RPL17
MZT2B	9.08e-24	-1.07143	0.182	0.703	1.96e-19	10	MZT2B
RACK1.6	9.53e-24	-0.79216	0.662	0.983	2.06e-19	10	RACK1
MTRNR2L12.1	1.12e-23	1.26421	0.973	0.993	2.41e-19	10	MTRNR2L12
COMMD6	4.83e-23	-0.895856	0.331	0.851	1.04e-18	10	COMMD6
RPL18.7	5.05e-23	-0.756051	0.736	0.995	1.09e-18	10	RPL18
TPT1.6	1.1e-22	-0.831956	0.696	0.986	2.38e-18	10	TPT1
RPS21.4	1.21e-22	-0.753996	0.676	0.987	2.6e-18	10	RPS21
TLE5.1	1.44e-22	-0.864136	0.466	0.938	3.1e-18	10	TLE5
EEF1B2.8	2.14e-22	-0.928828	0.514	0.945	4.61e-18	10	EEF1B2
CST7.9	5.93e-22	-1.60833	0.203	0.627	1.28e-17	10	CST7
CALM1.4	6.74e-22	-0.84298	0.568	0.944	1.45e-17	10	CALM1
CCL5.8	9.65e-22	-1.68484	0.291	0.673	2.08e-17	10	CCL5
GZMA.10	1.49e-21	-1.66435	0.115	0.546	3.21e-17	10	GZMA
UBA52	3.11e-21	-0.817625	0.426	0.913	6.72e-17	10	UBA52
ARPC3.5	4.4e-21	-0.913984	0.324	0.819	9.49e-17	10	ARPC3
RPL36A.5	5.19e-21	-0.890408	0.432	0.893	1.12e-16	10	RPL36A
S100A4.5	6.7e-21	-0.811985	0.662	0.95	1.45e-16	10	S100A4
FTL.1	7.08e-21	-0.674769	0.716	0.982	1.53e-16	10	FTL
RPL31.1	9.75e-21	-0.90051	0.297	0.801	2.1e-16	10	RPL31
PSME1.2	1.18e-20	-0.867185	0.385	0.856	2.55e-16	10	PSME1
CFL1.7	3.04e-20	-0.749561	0.655	0.963	6.56e-16	10	CFL1
SNHG29.7	3.74e-20	-1.00595	0.284	0.758	8.07e-16	10	SNHG29
S100A6.5	3.85e-20	-0.808497	0.48	0.941	8.3e-16	10	S100A6
SNRPD2	5.72e-20	-0.750677	0.297	0.808	1.23e-15	10	SNRPD2
ATP5F1E.2	5.83e-20	-0.792161	0.48	0.937	1.26e-15	10	ATP5F1E
RPL8.7	7.43e-20	-0.616427	0.824	0.995	1.6e-15	10	RPL8
PPDPF.1	1.02e-19	-0.854869	0.304	0.786	2.21e-15	10	PPDPF
NKG7.9	1.15e-19	-1.93212	0.27	0.63	2.49e-15	10	NKG7
RPS2.4	1.2e-19	-0.746609	0.615	0.957	2.59e-15	10	RPS2
CD8B.7	1.74e-19	-1.62006	0.115	0.512	3.76e-15	10	CD8B
RPL37A	2.46e-19	-0.92788	0.223	0.695	5.3e-15	10	RPL37A
ACTG1.5	3.31e-19	-0.889318	0.682	0.96	7.15e-15	10	ACTG1
S100A10.4	6.05e-19	-0.851946	0.399	0.857	1.3e-14	10	S100A10
UQCR11.1	6.27e-19	-0.822039	0.223	0.705	1.35e-14	10	UQCR11
MYL12B.6	6.34e-19	-0.864069	0.345	0.82	1.37e-14	10	MYL12B
EIF3K	7.35e-19	-0.757605	0.365	0.848	1.59e-14	10	EIF3K
PFDN5.3	9.11e-19	-0.692447	0.534	0.956	1.96e-14	10	PFDN5
CTSW.9	1.74e-18	-1.35366	0.189	0.594	3.76e-14	10	CTSW
RPLP2.4	1.75e-18	-0.658744	0.493	0.95	3.76e-14	10	RPLP2
DBI.7	2.32e-18	-1.03633	0.095	0.514	5.01e-14	10	DBI
ARHGDIB.2	2.36e-18	-0.769789	0.588	0.954	5.1e-14	10	ARHGDIB
ATP5MC2	2.87e-18	-0.672024	0.405	0.879	6.2e-14	10	ATP5MC2
MIF.1	3.08e-18	-0.58977	0.338	0.821	6.65e-14	10	MIF
IL32.5	3.44e-18	-0.705708	0.574	0.947	7.41e-14	10	IL32
RPL10A.5	5.96e-18	-0.777206	0.514	0.916	1.29e-13	10	RPL10A
PPP1CA.7	6.73e-18	-0.791158	0.243	0.708	1.45e-13	10	PPP1CA
COX7A2.2	8.74e-18	-0.891629	0.203	0.633	1.89e-13	10	COX7A2
CD8A.9	1.09e-17	-1.4682	0.128	0.501	2.35e-13	10	CD8A
OST4	1.12e-17	-0.816524	0.311	0.787	2.41e-13	10	OST4
RPL7.3	1.15e-17	-0.624099	0.223	0.681	2.47e-13	10	RPL7
CD52.6	1.32e-17	-0.793805	0.351	0.797	2.84e-13	10	CD52
SUMO2.1	1.42e-17	-0.717601	0.284	0.761	3.06e-13	10	SUMO2
NEDD8.1	1.47e-17	-1.06924	0.068	0.448	3.18e-13	10	NEDD8
UBB.7	1.64e-17	-0.713626	0.311	0.789	3.54e-13	10	UBB
CRIP1.6	2.02e-17	-0.853651	0.432	0.859	4.36e-13	10	CRIP1
ACTB.7	2.3e-17	-0.652114	0.986	0.999	4.97e-13	10	ACTB
UQCRH	2.56e-17	-0.919527	0.155	0.572	5.53e-13	10	UQCRH
ABHD17A.8	2.76e-17	-1.01559	0.169	0.581	5.95e-13	10	ABHD17A
SRP14.3	2.77e-17	-0.72317	0.304	0.784	5.97e-13	10	SRP14
C12orf57.3	3e-17	-0.789955	0.345	0.791	6.46e-13	10	C12orf57
NDUFA4	4.46e-17	-0.652454	0.243	0.704	9.61e-13	10	NDUFA4
SLC25A5.1	5.73e-17	-0.910896	0.108	0.523	1.24e-12	10	SLC25A5
COX7C	6.17e-17	-0.759616	0.318	0.807	1.33e-12	10	COX7C
NEAT1	7.16e-17	1.75623	0.541	0.353	1.54e-12	10	NEAT1
RPSA.3	8.54e-17	-0.734839	0.5	0.908	1.84e-12	10	RPSA
TOMM7.3	1.02e-16	-0.755716	0.257	0.715	2.2e-12	10	TOMM7
HINT1.4	1.14e-16	-0.68694	0.412	0.877	2.47e-12	10	HINT1
PLAAT4.6	1.19e-16	-0.835879	0.304	0.753	2.57e-12	10	PLAAT4
MT-CYB.5	1.72e-16	0.841299	0.912	0.926	3.71e-12	10	MT-CYB
UBL5.1	1.77e-16	-0.782648	0.203	0.643	3.83e-12	10	UBL5
COX6C	3.03e-16	-0.677051	0.23	0.682	6.55e-12	10	COX6C
TMA7	3.58e-16	-0.627963	0.405	0.867	7.72e-12	10	TMA7
OAZ1.1	4.5e-16	-0.658977	0.432	0.883	9.71e-12	10	OAZ1
RHOA.3	5.66e-16	-0.669227	0.399	0.84	1.22e-11	10	RHOA
TAGLN2.4	5.85e-16	-0.775908	0.385	0.816	1.26e-11	10	TAGLN2
GPSM3	5.92e-16	-0.733937	0.291	0.727	1.28e-11	10	GPSM3
ATP5MC3.3	5.97e-16	-0.768283	0.155	0.579	1.29e-11	10	ATP5MC3
YWHAQ.6	6.5e-16	-0.890273	0.135	0.52	1.4e-11	10	YWHAQ
SMCHD1	6.82e-16	1.40986	0.662	0.559	1.47e-11	10	SMCHD1
RPS11	8.63e-16	-0.795089	0.25	0.682	1.86e-11	10	RPS11
NDUFB2.2	1.17e-15	-0.783363	0.142	0.543	2.51e-11	10	NDUFB2
TOMM6	1.2e-15	-0.941635	0.068	0.425	2.58e-11	10	TOMM6
EEF1D.1	1.36e-15	-0.601458	0.655	0.982	2.94e-11	10	EEF1D
HNRNPA1	1.49e-15	-0.646379	0.493	0.909	3.22e-11	10	HNRNPA1
MT-ATP6.3	1.59e-15	0.745862	0.926	0.97	3.44e-11	10	MT-ATP6
EFHD2.9	1.9e-15	-0.93271	0.169	0.547	4.1e-11	10	EFHD2
RAC2.4	2.42e-15	-0.676501	0.459	0.882	5.23e-11	10	RAC2
RPL22.7	2.69e-15	-0.53074	0.527	0.926	5.81e-11	10	RPL22
RPS26.7	3.44e-15	-1.01681	0.547	0.896	7.42e-11	10	RPS26
MYL6.7	3.94e-15	-0.613348	0.514	0.928	8.51e-11	10	MYL6
RPL36AL	5.78e-15	-0.716269	0.48	0.912	1.25e-10	10	RPL36AL
MT-CO1	8.16e-15	0.604166	0.973	0.997	1.76e-10	10	MT-CO1
SERF2.1	9.05e-15	-0.629327	0.541	0.947	1.95e-10	10	SERF2
ABRACL.1	9.2e-15	-0.870438	0.095	0.451	1.99e-10	10	ABRACL
NPM1.5	1.05e-14	-0.713665	0.466	0.885	2.25e-10	10	NPM1
PRF1.9	1.07e-14	-1.26224	0.142	0.497	2.31e-10	10	PRF1
RPL27A	1.18e-14	-0.811613	0.236	0.648	2.55e-10	10	RPL27A
ARL6IP4	1.55e-14	-0.578241	0.189	0.604	3.34e-10	10	ARL6IP4
CAPZB.3	1.59e-14	-0.694183	0.291	0.731	3.43e-10	10	CAPZB
HCST.8	1.97e-14	-0.588273	0.446	0.848	4.24e-10	10	HCST
GZMH.9	1.97e-14	-1.71545	0.155	0.469	4.26e-10	10	GZMH
ATP5IF1.2	2.6e-14	-0.638786	0.135	0.516	5.6e-10	10	ATP5IF1
RPS16.2	2.9e-14	-0.670311	0.426	0.858	6.26e-10	10	RPS16
ALDOA.2	2.95e-14	-0.709274	0.142	0.521	6.37e-10	10	ALDOA
MAZ	3.35e-14	-0.905479	0.101	0.444	7.23e-10	10	MAZ
COX4I1.1	3.9e-14	-0.566042	0.493	0.938	8.42e-10	10	COX4I1
GABARAP.1	4.13e-14	-0.496379	0.291	0.769	8.91e-10	10	GABARAP
RPL4.5	4.58e-14	-0.652747	0.541	0.914	9.89e-10	10	RPL4
PTMA.1	5.32e-14	-0.538854	0.716	0.991	1.15e-09	10	PTMA
TPM3.2	6.26e-14	-0.536703	0.324	0.763	1.35e-09	10	TPM3
ZFAS1.3	7.08e-14	-0.780674	0.101	0.452	1.53e-09	10	ZFAS1
MT-ND4.4	9.03e-14	0.900819	0.818	0.874	1.95e-09	10	MT-ND4
RAP1B.8	1.03e-13	-0.711917	0.203	0.593	2.21e-09	10	RAP1B
UQCR10.2	1.03e-13	-0.621575	0.169	0.556	2.22e-09	10	UQCR10
ATP5MD.1	1.46e-13	-0.735877	0.128	0.487	3.15e-09	10	ATP5MD
COX6A1.2	1.84e-13	-0.57143	0.284	0.712	3.98e-09	10	COX6A1
EIF3G	2.05e-13	-0.621085	0.277	0.691	4.42e-09	10	EIF3G
GZMM.8	2.3e-13	-0.845256	0.243	0.616	4.96e-09	10	GZMM
LYAR.10	2.32e-13	-1.02299	0.108	0.435	5e-09	10	LYAR
RPL38	2.35e-13	-0.622261	0.236	0.647	5.07e-09	10	RPL38
SRP9	2.54e-13	-0.697469	0.122	0.474	5.48e-09	10	SRP9
PRDX5	2.57e-13	-0.785931	0.074	0.401	5.54e-09	10	PRDX5
HMGN2.1	2.6e-13	-0.818649	0.155	0.513	5.62e-09	10	HMGN2
ARF6.5	2.66e-13	-0.698055	0.149	0.507	5.73e-09	10	ARF6
PAIP2	2.75e-13	-0.710936	0.115	0.464	5.93e-09	10	PAIP2
YBX1	3.35e-13	-0.538527	0.426	0.85	7.23e-09	10	YBX1
TUBB	3.4e-13	-0.778572	0.122	0.475	7.33e-09	10	TUBB
PRELID1.2	4.35e-13	-0.772328	0.122	0.476	9.37e-09	10	PRELID1
UQCRB	5.42e-13	-0.544034	0.216	0.622	1.17e-08	10	UQCRB
PSMB6.3	5.52e-13	-0.714337	0.074	0.396	1.19e-08	10	PSMB6
ATP5MG.1	5.82e-13	-0.578792	0.426	0.874	1.26e-08	10	ATP5MG
PCED1B-AS1.1	8.34e-13	-0.673462	0.27	0.669	1.8e-08	10	PCED1B-AS1
ATP5F1D	9.72e-13	-0.483784	0.277	0.7	2.1e-08	10	ATP5F1D
ST13.2	1.02e-12	-0.787273	0.108	0.442	2.19e-08	10	ST13
GYPC.2	1.23e-12	-0.725835	0.216	0.588	2.66e-08	10	GYPC
C12orf75.8	1.52e-12	-0.873494	0.115	0.433	3.27e-08	10	C12orf75
CCNI	1.69e-12	-0.559198	0.358	0.802	3.65e-08	10	CCNI
SEC61B.1	1.75e-12	-0.522571	0.169	0.547	3.77e-08	10	SEC61B
CHCHD2.2	1.83e-12	-0.556869	0.351	0.787	3.95e-08	10	CHCHD2
TXN.2	1.88e-12	-0.766399	0.101	0.426	4.06e-08	10	TXN
NME2	2e-12	-0.682866	0.318	0.713	4.32e-08	10	NME2
SUMO1.2	2.11e-12	-0.803141	0.061	0.365	4.55e-08	10	SUMO1
FTH1.2	2.26e-12	-0.459894	0.709	0.983	4.88e-08	10	FTH1
MT-CO3.3	2.35e-12	0.731813	0.831	0.876	5.08e-08	10	MT-CO3
PSME2.3	2.56e-12	-0.667988	0.284	0.677	5.52e-08	10	PSME2
HOPX.7	3.1e-12	-1.00041	0.095	0.39	6.69e-08	10	HOPX
HLA-E.3	4.45e-12	0.601949	0.932	0.987	9.59e-08	10	HLA-E
HIGD2A.1	4.48e-12	-0.62379	0.264	0.647	9.65e-08	10	HIGD2A
TRAPPC1.2	8.11e-12	-0.641539	0.169	0.524	1.75e-07	10	TRAPPC1
AL138963.4.7	8.7e-12	-0.860028	0.216	0.555	1.88e-07	10	AL138963.4
CSK.3	8.89e-12	-0.562339	0.176	0.528	1.92e-07	10	CSK
APOBEC3G.8	9.1e-12	-0.989077	0.014	0.268	1.96e-07	10	APOBEC3G
FKBP1A.2	9.1e-12	-0.730704	0.061	0.351	1.96e-07	10	FKBP1A
FGFBP2.8	9.79e-12	-1.60773	0.068	0.338	2.11e-07	10	FGFBP2
FKBP8	9.8e-12	-0.502342	0.182	0.554	2.11e-07	10	FKBP8
RPS29.1	1.02e-11	-0.600374	0.318	0.719	2.21e-07	10	RPS29
EDF1	1.15e-11	-0.522977	0.304	0.706	2.49e-07	10	EDF1
COX7A2L	1.31e-11	-0.719818	0.095	0.405	2.82e-07	10	COX7A2L
GZMB.9	1.51e-11	-1.75219	0.108	0.374	3.27e-07	10	GZMB
PTPRC.6	2.19e-11	0.836962	0.845	0.92	4.73e-07	10	PTPRC
LGALS1.9	2.26e-11	-0.846357	0.209	0.528	4.88e-07	10	LGALS1
MAP2K2.5	2.3e-11	-0.632696	0.115	0.438	4.96e-07	10	MAP2K2
NDUFB9.2	2.4e-11	-0.520303	0.216	0.588	5.18e-07	10	NDUFB9
KRT10	2.44e-11	-0.69494	0.169	0.508	5.26e-07	10	KRT10
ARF5.2	2.62e-11	-0.594298	0.169	0.52	5.65e-07	10	ARF5
SERP1.6	2.81e-11	-0.546359	0.209	0.575	6.06e-07	10	SERP1
RPL23	2.87e-11	-0.595722	0.203	0.563	6.2e-07	10	RPL23
H3F3A.5	2.88e-11	-0.450551	0.432	0.855	6.22e-07	10	H3F3A
PCBP1	3.09e-11	-0.5676	0.338	0.739	6.66e-07	10	PCBP1
TMEM219	3.33e-11	-0.755086	0.081	0.37	7.17e-07	10	TMEM219
CALM3.1	3.36e-11	-0.681067	0.149	0.476	7.24e-07	10	CALM3
UXT.1	3.42e-11	-0.496898	0.182	0.539	7.38e-07	10	UXT
PTP4A2.8	3.45e-11	-0.599529	0.284	0.674	7.44e-07	10	PTP4A2
ATP5F1C.2	3.89e-11	-0.567099	0.101	0.417	8.4e-07	10	ATP5F1C
LITAF.9	3.91e-11	-0.706257	0.25	0.598	8.44e-07	10	LITAF
GHITM.2	4.04e-11	-0.60326	0.115	0.428	8.71e-07	10	GHITM
CIB1.2	4.87e-11	-0.660983	0.182	0.513	1.05e-06	10	CIB1
SF3B5.3	5.46e-11	-0.629471	0.128	0.438	1.18e-06	10	SF3B5
PRR13.2	5.51e-11	-0.443069	0.209	0.573	1.19e-06	10	PRR13
GUK1.6	6.55e-11	-0.461407	0.264	0.667	1.41e-06	10	GUK1
CAP1.6	6.66e-11	-0.527065	0.203	0.566	1.44e-06	10	CAP1
MATK.8	6.89e-11	-0.859955	0.047	0.309	1.49e-06	10	MATK
SEC11C.1	6.97e-11	-0.733214	0.054	0.312	1.5e-06	10	SEC11C
ALKBH7.2	7e-11	-0.865658	0.041	0.288	1.51e-06	10	ALKBH7
REX1BD.1	8.07e-11	-0.701736	0.115	0.422	1.74e-06	10	REX1BD
C11orf58	8.19e-11	-0.571941	0.128	0.441	1.77e-06	10	C11orf58
SEC61G.1	8.2e-11	-0.548963	0.155	0.474	1.77e-06	10	SEC61G
DUSP2.8	8.31e-11	-0.875127	0.203	0.502	1.79e-06	10	DUSP2
HNRNPA0	8.68e-11	-0.540908	0.209	0.567	1.87e-06	10	HNRNPA0
COX7B.2	8.91e-11	-0.455206	0.101	0.403	1.92e-06	10	COX7B
SELENOH	9.04e-11	-0.595423	0.115	0.42	1.95e-06	10	SELENOH
GNB2.2	9.46e-11	-0.577177	0.189	0.525	2.04e-06	10	GNB2
ATP6V0E1	9.46e-11	-0.455839	0.216	0.597	2.04e-06	10	ATP6V0E1
PYURF	1.07e-10	-0.618368	0.081	0.371	2.31e-06	10	PYURF
ATP5PO	1.08e-10	-0.467517	0.243	0.62	2.33e-06	10	ATP5PO
ATP6V1F.2	1.2e-10	-0.574324	0.081	0.367	2.58e-06	10	ATP6V1F
IFITM2.7	1.22e-10	-0.632358	0.419	0.792	2.62e-06	10	IFITM2
MT2A.7	1.3e-10	-0.562205	0.149	0.46	2.8e-06	10	MT2A
ABHD14B	1.37e-10	-0.706354	0.074	0.347	2.95e-06	10	ABHD14B
KLRK1.8	1.39e-10	-0.903634	0.068	0.334	3.01e-06	10	KLRK1
EIF3F	1.56e-10	-0.459462	0.324	0.713	3.37e-06	10	EIF3F
C9orf16.1	1.84e-10	-0.524756	0.209	0.561	3.96e-06	10	C9orf16
COX5B.1	1.88e-10	-0.464195	0.257	0.634	4.05e-06	10	COX5B
NDUFS5	1.92e-10	-0.584949	0.162	0.475	4.14e-06	10	NDUFS5
VPS28	1.99e-10	-0.527156	0.142	0.463	4.28e-06	10	VPS28
HLA-DPB1.8	2.38e-10	-0.556999	0.196	0.536	5.14e-06	10	HLA-DPB1
TUBA1B	2.44e-10	-0.635867	0.176	0.496	5.26e-06	10	TUBA1B
ENO1	2.44e-10	-0.469173	0.23	0.579	5.27e-06	10	ENO1
EIF3L.4	2.48e-10	-0.429549	0.189	0.528	5.35e-06	10	EIF3L
ISG20.3	2.5e-10	-0.632297	0.25	0.586	5.4e-06	10	ISG20
SLC9A3R1.7	2.69e-10	-0.607438	0.23	0.587	5.81e-06	10	SLC9A3R1
PSMB9.6	2.79e-10	-0.536858	0.318	0.695	6.02e-06	10	PSMB9
SNX3	2.9e-10	-0.491642	0.135	0.446	6.25e-06	10	SNX3
CSTB.2	3.2e-10	-0.510293	0.149	0.464	6.91e-06	10	CSTB
ZYX.5	4.19e-10	-0.599527	0.209	0.534	9.04e-06	10	ZYX
CD81.9	4.19e-10	-0.584295	0.331	0.695	9.04e-06	10	CD81
PGAM1.4	4.28e-10	-0.590004	0.182	0.5	9.23e-06	10	PGAM1
DAZAP2.1	4.35e-10	-0.466223	0.318	0.739	9.37e-06	10	DAZAP2
PPP1R18.5	4.56e-10	-0.626477	0.108	0.396	9.84e-06	10	PPP1R18
IDH2.9	4.61e-10	-0.772424	0.088	0.347	9.94e-06	10	IDH2
TPI1.3	4.95e-10	-0.433969	0.27	0.648	1.07e-05	10	TPI1
PSMB8.5	5.43e-10	-0.499595	0.264	0.628	1.17e-05	10	PSMB8
TSC22D4	5.62e-10	-0.529982	0.074	0.344	1.21e-05	10	TSC22D4
COX8A.4	5.97e-10	-0.465531	0.23	0.577	1.29e-05	10	COX8A
COX5A.3	5.97e-10	-0.377881	0.169	0.492	1.29e-05	10	COX5A
NDUFA11	6.15e-10	-0.426635	0.223	0.579	1.33e-05	10	NDUFA11
VAMP8.2	7.51e-10	-0.582001	0.182	0.496	1.62e-05	10	VAMP8
RAD23A	7.56e-10	-0.389972	0.088	0.37	1.63e-05	10	RAD23A
UBC.6	7.71e-10	-0.449166	0.601	0.938	1.66e-05	10	UBC
CTDNEP1	8.98e-10	-0.634852	0.108	0.383	1.94e-05	10	CTDNEP1
MT-ND1.3	9.2e-10	0.789013	0.73	0.798	1.98e-05	10	MT-ND1
GSTP1.8	9.47e-10	-0.541188	0.23	0.556	2.04e-05	10	GSTP1
ANAPC11	9.72e-10	-0.597509	0.074	0.331	2.1e-05	10	ANAPC11
MICOS10.1	9.77e-10	-0.535391	0.122	0.416	2.11e-05	10	MICOS10
SPCS1	9.85e-10	-0.468874	0.236	0.584	2.12e-05	10	SPCS1
DSTN.5	9.95e-10	-0.700188	0.054	0.3	2.15e-05	10	DSTN
PSMB1.2	1.03e-09	-0.384451	0.182	0.506	2.22e-05	10	PSMB1
SELENOW	1.09e-09	-0.316185	0.176	0.505	2.34e-05	10	SELENOW
CALM2.1	1.11e-09	-0.389454	0.277	0.673	2.39e-05	10	CALM2
HLA-DPA1.8	1.13e-09	-0.650146	0.23	0.547	2.43e-05	10	HLA-DPA1
PSMD8.2	1.17e-09	-0.498404	0.115	0.402	2.52e-05	10	PSMD8
SSBP4.4	1.21e-09	-0.548959	0.155	0.458	2.61e-05	10	SSBP4
LAMTOR1.1	1.24e-09	-0.56012	0.095	0.362	2.68e-05	10	LAMTOR1
ANP32B.3	1.33e-09	-0.452907	0.189	0.515	2.86e-05	10	ANP32B
RNASEK.1	1.43e-09	-0.287012	0.331	0.736	3.09e-05	10	RNASEK
CD99.6	1.46e-09	-0.559962	0.527	0.849	3.15e-05	10	CD99
RAN	1.55e-09	-0.43513	0.23	0.577	3.35e-05	10	RAN
LDHA.2	1.8e-09	-0.462542	0.236	0.587	3.89e-05	10	LDHA
MZT2A	1.81e-09	-0.507119	0.149	0.432	3.91e-05	10	MZT2A
C19orf53	1.84e-09	-0.527149	0.169	0.489	3.98e-05	10	C19orf53
CNBP	1.92e-09	-0.420412	0.432	0.826	4.14e-05	10	CNBP
RALY.2	2.04e-09	-0.466099	0.155	0.469	4.41e-05	10	RALY
COX6B1	2.09e-09	-0.352173	0.304	0.69	4.52e-05	10	COX6B1
TMEM258	2.39e-09	-0.355906	0.189	0.515	5.15e-05	10	TMEM258
LY6E.4	2.47e-09	-0.476279	0.331	0.707	5.32e-05	10	LY6E
GPX4.7	2.64e-09	-0.484153	0.176	0.489	5.69e-05	10	GPX4
SNHG6	2.77e-09	-0.590479	0.101	0.367	5.98e-05	10	SNHG6
SUB1.6	2.85e-09	-0.450115	0.304	0.648	6.15e-05	10	SUB1
COPS9.1	2.91e-09	-0.569274	0.081	0.33	6.27e-05	10	COPS9
LSP1.7	3.96e-09	-0.368213	0.446	0.824	8.54e-05	10	LSP1
ISCU	4.04e-09	-0.470768	0.162	0.443	8.71e-05	10	ISCU
SMDT1.5	4.23e-09	-0.372257	0.223	0.557	9.12e-05	10	SMDT1
RAC1.3	4.23e-09	-0.45299	0.149	0.441	9.13e-05	10	RAC1
NDUFA1.2	4.25e-09	-0.556993	0.203	0.513	9.17e-05	10	NDUFA1
PRDX1.2	4.33e-09	-0.487052	0.155	0.447	9.34e-05	10	PRDX1
BRK1.2	4.5e-09	-0.487156	0.23	0.557	9.7e-05	10	BRK1
HLA-DRB1.9	4.5e-09	-0.736934	0.196	0.473	9.71e-05	10	HLA-DRB1
CLPP	4.62e-09	-0.727795	0.041	0.258	9.97e-05	10	CLPP
BAX.4	4.98e-09	-0.367639	0.162	0.454	0.000107434	10	BAX
LCK.2	5.2e-09	-0.374303	0.378	0.756	0.00011222	10	LCK
S100A11.4	5.36e-09	-0.408611	0.291	0.641	0.000115679	10	S100A11
TPST2.9	5.48e-09	-0.629791	0.108	0.361	0.000118264	10	TPST2
MDH2	5.52e-09	-0.47084	0.162	0.466	0.000119089	10	MDH2
MAP3K2	5.75e-09	1.3114	0.277	0.14	0.000124053	10	MAP3K2
OSTF1.6	5.82e-09	-0.456429	0.135	0.414	0.000125479	10	OSTF1
EIF3D	5.91e-09	-0.481603	0.162	0.457	0.000127433	10	EIF3D
CIRBP	5.98e-09	-0.415121	0.385	0.768	0.000128944	10	CIRBP
TGFB1.4	6.68e-09	-0.392118	0.412	0.797	0.000144133	10	TGFB1
ANXA1.4	6.73e-09	-0.404334	0.426	0.769	0.000145154	10	ANXA1
BANF1	6.74e-09	-0.618054	0.068	0.295	0.00014547	10	BANF1
TRIR.2	6.85e-09	-0.349013	0.264	0.625	0.000147812	10	TRIR
NDUFB7.5	7.87e-09	-0.442992	0.155	0.444	0.000169692	10	NDUFB7
BIN2.5	8.29e-09	-0.390894	0.257	0.605	0.000178721	10	BIN2
SLC25A6	8.55e-09	-0.407588	0.304	0.674	0.000184375	10	SLC25A6
EIF3E.4	8.76e-09	-0.565717	0.149	0.427	0.000189033	10	EIF3E
DRAP1.3	9.16e-09	-0.382918	0.203	0.528	0.000197537	10	DRAP1
ERH.1	1.02e-08	-0.465675	0.115	0.385	0.000219251	10	ERH
ATP5PD	1.02e-08	-0.533173	0.142	0.413	0.000220734	10	ATP5PD
HIST1H4C	1.03e-08	-0.492196	0.142	0.426	0.000221144	10	HIST1H4C
ELOB.4	1.08e-08	-0.365626	0.318	0.687	0.000232173	10	ELOB
TNFSF12.1	1.1e-08	-0.323487	0.081	0.321	0.000238078	10	TNFSF12
LIME1.4	1.13e-08	-0.507274	0.392	0.749	0.000243068	10	LIME1
POMP.7	1.16e-08	-0.48192	0.108	0.368	0.000250454	10	POMP
ANXA2.5	1.27e-08	-0.442654	0.203	0.521	0.000274344	10	ANXA2
ANAPC16	1.32e-08	-0.365676	0.23	0.559	0.000284635	10	ANAPC16
UBXN1	1.42e-08	-0.407269	0.264	0.614	0.000307046	10	UBXN1
CD3E	1.47e-08	-0.375994	0.709	0.97	0.000318014	10	CD3E
SSNA1	1.5e-08	-0.513425	0.095	0.339	0.000324104	10	SSNA1
DGCR6L	1.58e-08	-0.644935	0.047	0.261	0.000340446	10	DGCR6L
UCP2.6	1.58e-08	-0.500378	0.291	0.628	0.000341615	10	UCP2
PCBP2	1.59e-08	-0.509343	0.189	0.484	0.000342811	10	PCBP2
FIS1	1.59e-08	-0.346987	0.155	0.442	0.000343457	10	FIS1
RNF167.4	1.61e-08	-0.401013	0.115	0.379	0.000347581	10	RNF167
CCNL1	1.62e-08	1.24516	0.473	0.373	0.000350377	10	CCNL1
MIEN1.5	1.63e-08	-0.617057	0.054	0.277	0.000350686	10	MIEN1
DOK2.6	1.66e-08	-0.431689	0.074	0.311	0.000357496	10	DOK2
RASSF1.7	1.72e-08	-0.313659	0.061	0.284	0.000371897	10	RASSF1
CCDC85B	1.73e-08	-0.474343	0.176	0.46	0.000374016	10	CCDC85B
TBCA	1.76e-08	-0.343871	0.128	0.391	0.000380404	10	TBCA
GNG5.2	1.81e-08	-0.327688	0.182	0.488	0.000390165	10	GNG5
WDR83OS.2	1.86e-08	-0.323658	0.189	0.492	0.000401805	10	WDR83OS
ZNF428	1.87e-08	-0.534912	0.068	0.293	0.000403084	10	ZNF428
AP2S1.2	2.04e-08	-0.558762	0.081	0.322	0.000440423	10	AP2S1
SNRPC	2.16e-08	-0.484117	0.041	0.25	0.000465911	10	SNRPC
GNAS.2	2.22e-08	-0.371335	0.439	0.828	0.000478366	10	GNAS
NDUFB10.2	2.3e-08	-0.484365	0.176	0.474	0.000495521	10	NDUFB10
RTRAF	2.37e-08	-0.384335	0.155	0.429	0.000511899	10	RTRAF
SCP2.6	2.38e-08	-0.449622	0.088	0.335	0.000512959	10	SCP2
NDUFB8.1	2.44e-08	-0.364174	0.203	0.514	0.000526721	10	NDUFB8
SHISA5.1	2.44e-08	-0.340976	0.155	0.443	0.000526794	10	SHISA5
CDKN2D.2	2.52e-08	-0.600052	0.108	0.35	0.000544553	10	CDKN2D
CTSC.9	2.58e-08	-0.511398	0.169	0.449	0.000555409	10	CTSC
TRMT112	2.6e-08	-0.334031	0.176	0.466	0.000560257	10	TRMT112
OTUB1.3	2.69e-08	-0.328801	0.128	0.401	0.00058062	10	OTUB1
CLIC1.7	2.7e-08	-0.450864	0.432	0.775	0.000581525	10	CLIC1
CDK2AP2.5	2.75e-08	-0.582347	0.074	0.305	0.000592318	10	CDK2AP2
DDX17	2.78e-08	1.26794	0.574	0.553	0.000600237	10	DDX17
DEK.1	3.05e-08	-0.424633	0.115	0.375	0.000658155	10	DEK
PRDX6	3.07e-08	-0.489211	0.115	0.365	0.000662182	10	PRDX6
EIF3I	3.18e-08	-0.482278	0.088	0.319	0.000686416	10	EIF3I
TMEM14B	3.43e-08	-0.468902	0.088	0.328	0.000739163	10	TMEM14B
TXNL4A.1	3.58e-08	-0.425118	0.162	0.443	0.000771792	10	TXNL4A
SOD1.2	3.61e-08	-0.384619	0.27	0.61	0.000779396	10	SOD1
CD3D.4	3.63e-08	-0.37696	0.486	0.871	0.000781898	10	CD3D
GNAI2.5	3.73e-08	-0.300856	0.365	0.735	0.000803917	10	GNAI2
NDUFS8	3.86e-08	-0.505149	0.088	0.321	0.000832092	10	NDUFS8
POLR2E.1	3.87e-08	-0.519834	0.068	0.29	0.000834726	10	POLR2E
PAG1	4.04e-08	1.3341	0.304	0.174	0.000871709	10	PAG1
ARPC2.7	4.49e-08	-0.460107	0.466	0.828	0.000968898	10	ARPC2
PGK1	4.54e-08	-0.310392	0.264	0.618	0.000978352	10	PGK1
ATP5MPL	4.65e-08	-0.344538	0.095	0.344	0.00100224	10	ATP5MPL
HMGN1	4.74e-08	-0.29783	0.203	0.518	0.0010223	10	HMGN1
SERINC5.1	4.79e-08	1.39046	0.25	0.127	0.00103336	10	SERINC5
PARK7.1	4.81e-08	-0.322755	0.216	0.533	0.00103721	10	PARK7
JTB	4.81e-08	-0.429358	0.155	0.418	0.00103763	10	JTB
YWHAZ.4	4.89e-08	-0.331536	0.439	0.799	0.00105533	10	YWHAZ
NDUFA3	4.93e-08	-0.363183	0.115	0.364	0.00106278	10	NDUFA3
ANP32A.2	5.06e-08	-0.479866	0.108	0.348	0.0010917	10	ANP32A
CCL4.9	5.16e-08	-0.86895	0.095	0.321	0.00111239	10	CCL4
SH2D2A.5	5.16e-08	-0.424693	0.061	0.278	0.00111319	10	SH2D2A
HSP90AA1.2	5.22e-08	-0.416268	0.378	0.751	0.00112675	10	HSP90AA1
PRMT1	5.3e-08	-0.524758	0.054	0.268	0.00114338	10	PRMT1
APH1A	5.43e-08	-0.367659	0.095	0.336	0.00117087	10	APH1A
CIAO2B.1	5.67e-08	-0.466936	0.108	0.349	0.00122301	10	CIAO2B
CCDC107.1	5.82e-08	-0.432658	0.074	0.304	0.00125568	10	CCDC107
NDUFB11	5.93e-08	-0.361611	0.27	0.609	0.00127985	10	NDUFB11
SNRPB.2	6.02e-08	-0.269133	0.115	0.378	0.00129943	10	SNRPB
EML4.1	6.36e-08	1.1879	0.514	0.459	0.00137259	10	EML4
LSM7	6.37e-08	-0.440268	0.176	0.455	0.00137322	10	LSM7
PSMC5	6.48e-08	-0.432521	0.142	0.399	0.00139685	10	PSMC5
SAMD3.8	6.67e-08	-0.512234	0.101	0.341	0.00143943	10	SAMD3
ATP5ME.1	6.79e-08	-0.4457	0.081	0.305	0.00146495	10	ATP5ME
GZMK.10	6.84e-08	-1.22986	0.101	0.313	0.00147532	10	GZMK
MED10	7.01e-08	-0.461364	0.122	0.37	0.00151127	10	MED10
RBM3	7.17e-08	-0.262102	0.324	0.698	0.00154591	10	RBM3
PSMF1	7.98e-08	-0.410857	0.081	0.307	0.00172132	10	PSMF1
VDAC2	8.06e-08	-0.346826	0.122	0.371	0.0017383	10	VDAC2
RGS10.4	8.12e-08	-0.494632	0.135	0.38	0.00175145	10	RGS10
MT-ND2.5	8.33e-08	0.833688	0.75	0.814	0.00179738	10	MT-ND2
TBCB.2	9.7e-08	-0.448861	0.142	0.403	0.00209208	10	TBCB
APRT	9.9e-08	-0.263323	0.365	0.721	0.00213479	10	APRT
ATP5F1A.1	1.01e-07	-0.381586	0.128	0.39	0.00218267	10	ATP5F1A
ISG15.2	1.08e-07	-0.577894	0.054	0.256	0.0023218	10	ISG15
KLRD1.9	1.1e-07	-0.900039	0.122	0.331	0.00237903	10	KLRD1
EEF1G.7	1.25e-07	-0.414451	0.541	0.888	0.00269277	10	EEF1G
DANCR	1.27e-07	-0.489539	0.068	0.276	0.00272891	10	DANCR
PTPRCAP.3	1.28e-07	-0.505657	0.054	0.257	0.00276172	10	PTPRCAP
ATP5PB.2	1.29e-07	-0.341719	0.196	0.48	0.00277293	10	ATP5PB
PEBP1.3	1.3e-07	-0.256399	0.162	0.434	0.00281432	10	PEBP1
MEAF6.1	1.32e-07	-0.44401	0.088	0.315	0.00285062	10	MEAF6
LAMTOR4	1.36e-07	-0.389452	0.216	0.519	0.00292811	10	LAMTOR4
HNRNPF.1	1.4e-07	-0.29724	0.216	0.518	0.00301622	10	HNRNPF
SNRPG	1.4e-07	-0.513749	0.095	0.318	0.0030213	10	SNRPG
POLR3GL.1	1.45e-07	-0.592747	0.068	0.272	0.00313682	10	POLR3GL
TUBA4A.2	1.48e-07	-0.37871	0.149	0.415	0.00319551	10	TUBA4A
DNAJC8	1.51e-07	-0.511851	0.061	0.266	0.00324964	10	DNAJC8
HMOX2	1.53e-07	-0.370715	0.095	0.318	0.00329353	10	HMOX2
NSA2.1	1.53e-07	-0.472433	0.115	0.344	0.00330517	10	NSA2
SET	1.56e-07	-0.317846	0.291	0.625	0.00336114	10	SET
SAP18.1	1.69e-07	-0.349892	0.25	0.563	0.00363836	10	SAP18
EMD	1.72e-07	-0.510362	0.108	0.332	0.00371375	10	EMD
PAXX.6	1.72e-07	-0.312085	0.264	0.591	0.00371429	10	PAXX
FERMT3.3	1.72e-07	-0.388162	0.101	0.337	0.00372037	10	FERMT3
MT-ND5.3	1.76e-07	0.750962	0.716	0.787	0.00379551	10	MT-ND5
SELENOK.2	1.76e-07	-0.506701	0.081	0.29	0.00380403	10	SELENOK
BLOC1S1.5	1.77e-07	-0.295068	0.182	0.471	0.00381427	10	BLOC1S1
CORO1A.4	1.81e-07	-0.385947	0.527	0.877	0.00391316	10	CORO1A
COPE.3	1.87e-07	-0.395694	0.182	0.466	0.00402355	10	COPE
POLR2G.2	1.93e-07	-0.553499	0.061	0.259	0.0041551	10	POLR2G
EIF1	1.95e-07	-0.309246	0.824	0.991	0.004206	10	EIF1
APMAP.7	2.37e-07	-0.432783	0.115	0.348	0.00511521	10	APMAP
MSN.8	2.38e-07	-0.258717	0.318	0.658	0.00512255	10	MSN
VPS29	2.39e-07	-0.492862	0.054	0.254	0.00514977	10	VPS29
ARHGDIA.2	2.46e-07	-0.309263	0.257	0.568	0.00530735	10	ARHGDIA
JPT1.4	2.5e-07	-0.422288	0.068	0.278	0.00538592	10	JPT1
RAB11B	2.8e-07	-0.404948	0.122	0.355	0.00604716	10	RAB11B
CMTM3.1	2.86e-07	-0.4381	0.088	0.301	0.00617898	10	CMTM3
UBE2V1.2	2.87e-07	-0.366859	0.169	0.428	0.00619807	10	UBE2V1
VAMP5.2	2.93e-07	-0.585064	0.088	0.296	0.00631936	10	VAMP5
ATP5PF	2.97e-07	-0.278908	0.176	0.437	0.00640071	10	ATP5PF
CLEC2B.9	3.05e-07	-0.256999	0.169	0.437	0.00658551	10	CLEC2B
CTDSP1.1	3.12e-07	-0.47701	0.081	0.289	0.00672576	10	CTDSP1
IDS.3	3.12e-07	-0.267944	0.142	0.397	0.00673787	10	IDS
EIF3H.3	3.29e-07	-0.416714	0.311	0.638	0.00709073	10	EIF3H
SNU13.1	3.51e-07	-0.378624	0.155	0.402	0.00756287	10	SNU13
PRDX2.2	3.72e-07	-0.325379	0.189	0.473	0.0080287	10	PRDX2
RBX1.1	3.75e-07	-0.405345	0.115	0.343	0.00808709	10	RBX1
C4orf3	4.2e-07	-0.361307	0.182	0.445	0.00905481	10	C4orf3
CKLF.2	4.2e-07	-0.395379	0.128	0.367	0.00905684	10	CKLF
ATP5MF.2	4.37e-07	-0.325289	0.209	0.485	0.00942788	10	ATP5MF
CCT7	4.62e-07	-0.42688	0.128	0.36	0.00996928	10	CCT7
TOMM5	4.75e-07	-0.403358	0.095	0.314	0.010241	10	TOMM5
CASP1.4	5.09e-07	-0.417256	0.081	0.288	0.0109756	10	CASP1
SORL1.1	5.13e-07	1.33498	0.399	0.301	0.0110658	10	SORL1
NOP10.2	5.22e-07	-0.50023	0.074	0.277	0.0112621	10	NOP10
SLC2A4RG	5.31e-07	-0.34738	0.142	0.39	0.0114436	10	SLC2A4RG
TALDO1.3	5.44e-07	-0.351758	0.115	0.343	0.0117301	10	TALDO1
CNN2.4	5.8e-07	-0.330097	0.338	0.67	0.0125191	10	CNN2
SNRPA	5.83e-07	-0.382354	0.095	0.313	0.0125846	10	SNRPA
RSL1D1.5	6.04e-07	-0.32874	0.176	0.438	0.0130233	10	RSL1D1
RNF181.1	6.27e-07	-0.426293	0.074	0.276	0.0135231	10	RNF181
C9orf78	6.45e-07	-0.258594	0.182	0.444	0.0139085	10	C9orf78
TCEA1	6.48e-07	-0.273827	0.155	0.412	0.0139815	10	TCEA1
BUB3	6.72e-07	-0.338715	0.135	0.369	0.014501	10	BUB3
POLR2L.1	7.02e-07	-0.276227	0.182	0.449	0.0151332	10	POLR2L
BIN1.2	7.11e-07	-0.26922	0.223	0.501	0.0153248	10	BIN1
POLR1D	7.26e-07	-0.357778	0.176	0.424	0.0156491	10	POLR1D
PPP4C.2	7.6e-07	-0.304744	0.128	0.363	0.0163843	10	PPP4C
SS18L2.1	7.78e-07	-0.48567	0.061	0.251	0.0167837	10	SS18L2
STUB1	7.83e-07	-0.342596	0.162	0.417	0.016878	10	STUB1
LDHB.8	8.77e-07	-0.304129	0.453	0.795	0.0189226	10	LDHB
SHFL	8.86e-07	-0.291334	0.115	0.346	0.0191163	10	SHFL
ADRM1.1	8.95e-07	-0.327462	0.074	0.273	0.0193128	10	ADRM1
GTF3A	9.15e-07	-0.350269	0.264	0.56	0.0197295	10	GTF3A
SPOCK2.3	9.37e-07	1.13936	0.52	0.495	0.0202168	10	SPOCK2
TAF10.1	9.56e-07	-0.307205	0.284	0.6	0.0206085	10	TAF10
HERPUD1.8	9.74e-07	-0.400204	0.135	0.363	0.021002	10	HERPUD1
DCTN3.3	9.75e-07	-0.405586	0.115	0.335	0.021028	10	DCTN3
MICOS13	1.04e-06	-0.341056	0.115	0.342	0.0224058	10	MICOS13
NOP53.3	1.06e-06	-0.26553	0.304	0.621	0.0229549	10	NOP53
UQCRFS1.1	1.08e-06	-0.30805	0.169	0.417	0.0232877	10	UQCRFS1
PSMA7.1	1.18e-06	-0.280665	0.264	0.573	0.0253847	10	PSMA7
HAX1	1.18e-06	-0.280529	0.068	0.258	0.0254716	10	HAX1
UBALD2	1.2e-06	-0.427092	0.155	0.388	0.025854	10	UBALD2
PCNX1	1.22e-06	1.14916	0.311	0.2	0.026306	10	PCNX1
PHPT1.2	1.24e-06	-0.456993	0.081	0.274	0.0267532	10	PHPT1
RPS17	1.29e-06	-0.304665	0.176	0.424	0.0277862	10	RPS17
RHOG.2	1.41e-06	-0.295786	0.169	0.41	0.0303817	10	RHOG
TNFRSF14	1.45e-06	-0.283794	0.155	0.394	0.0312003	10	TNFRSF14
PET100	1.46e-06	-0.327957	0.095	0.3	0.0315323	10	PET100
ROMO1	1.49e-06	-0.458861	0.088	0.279	0.0321569	10	ROMO1
NFKBIZ	1.5e-06	1.14242	0.27	0.158	0.03236	10	NFKBIZ
MCL1	1.51e-06	1.11546	0.453	0.381	0.0326587	10	MCL1
ARPC1B.3	1.51e-06	-0.323341	0.453	0.792	0.0326714	10	ARPC1B
UBE2L3.2	1.63e-06	-0.377923	0.095	0.294	0.0351059	10	UBE2L3
ZNHIT1	1.66e-06	-0.429127	0.068	0.252	0.0358108	10	ZNHIT1
BCL7C.1	1.69e-06	-0.333019	0.095	0.3	0.036443	10	BCL7C
ARRB2.5	1.74e-06	-0.339761	0.189	0.45	0.0376289	10	ARRB2
SEC11A	1.84e-06	-0.338098	0.135	0.356	0.0397791	10	SEC11A
RAB5C.2	1.99e-06	-0.293695	0.155	0.39	0.0428848	10	RAB5C
UFC1.1	2.17e-06	-0.2933	0.189	0.46	0.0467079	10	UFC1
RNF126	2.18e-06	-0.301921	0.115	0.319	0.0469132	10	RNF126
FAM107B	2.21e-06	-0.296294	0.182	0.435	0.0477058	10	FAM107B
HSPB1.5	2.28e-06	-0.501514	0.108	0.306	0.0490843	10	HSPB1
PYCARD.4	2.47e-06	-0.474914	0.088	0.276	0.0533063	10	PYCARD
MRPL54.2	2.53e-06	-0.40006	0.108	0.305	0.0545071	10	MRPL54
RAB1B.5	2.61e-06	-0.270636	0.101	0.312	0.0563591	10	RAB1B
CLTB.1	2.66e-06	-0.477991	0.095	0.278	0.0572908	10	CLTB
TRBC1.6	2.66e-06	-0.366293	0.209	0.451	0.0573622	10	TRBC1
PSMD13	2.77e-06	-0.346226	0.074	0.261	0.0597545	10	PSMD13
CEBPB.7	3.02e-06	-0.408481	0.074	0.261	0.0651328	10	CEBPB
OSTC	3.06e-06	-0.253537	0.108	0.312	0.0659113	10	OSTC
TOMM22	3.15e-06	-0.373279	0.101	0.3	0.0679079	10	TOMM22
CD48	3.2e-06	-0.336101	0.128	0.339	0.0689898	10	CD48
LTB.9	3.26e-06	0.777324	0.709	0.581	0.0702437	10	LTB
NUTF2	3.46e-06	-0.317415	0.115	0.317	0.0747028	10	NUTF2
PSMB2.2	3.63e-06	-0.267519	0.074	0.261	0.0782227	10	PSMB2
CNPY3	4.03e-06	-0.288698	0.088	0.281	0.0869335	10	CNPY3
HDAC1.1	4.13e-06	-0.382242	0.128	0.334	0.0891473	10	HDAC1
RPS19BP1	4.16e-06	-0.42072	0.101	0.292	0.0897063	10	RPS19BP1
GPI.5	4.21e-06	-0.312021	0.169	0.402	0.0907958	10	GPI
IFI27L2.4	4.25e-06	-0.383996	0.074	0.251	0.0915689	10	IFI27L2
SIVA1	4.28e-06	-0.373917	0.095	0.292	0.0922427	10	SIVA1
TMEM230	4.36e-06	-0.2691	0.108	0.305	0.094056	10	TMEM230
PDCD2	4.53e-06	-0.323542	0.074	0.257	0.0978021	10	PDCD2
DDIT4.1	4.74e-06	-0.441567	0.216	0.456	0.1022	10	DDIT4
TMUB1	4.91e-06	-0.266643	0.081	0.267	0.105928	10	TMUB1
RAB5IF.7	5e-06	-0.383145	0.108	0.304	0.107905	10	RAB5IF
HSPE1	5.01e-06	-0.376719	0.128	0.338	0.107978	10	HSPE1
MT-ND3.5	5.18e-06	0.658118	0.73	0.817	0.111676	10	MT-ND3
SF3A2	5.4e-06	-0.35562	0.074	0.251	0.116472	10	SF3A2
CASK.1	5.42e-06	1.3133	0.27	0.171	0.116974	10	CASK
PSMD9	5.69e-06	-0.385115	0.074	0.251	0.122678	10	PSMD9
GMFG.1	5.86e-06	-0.252938	0.372	0.71	0.126481	10	GMFG
CYC1.3	5.88e-06	-0.337955	0.095	0.278	0.126715	10	CYC1
CD63.7	5.98e-06	-0.372662	0.135	0.346	0.129055	10	CD63
SNRPF	6.33e-06	-0.390716	0.108	0.302	0.136586	10	SNRPF
MAGOH	6.56e-06	-0.388251	0.108	0.297	0.141484	10	MAGOH
CHST12.8	6.77e-06	-0.373211	0.081	0.261	0.145955	10	CHST12
EMC4	6.9e-06	-0.351961	0.088	0.269	0.148825	10	EMC4
FUNDC2	6.96e-06	-0.355748	0.081	0.26	0.150163	10	FUNDC2
SCAND1.1	7.42e-06	-0.331803	0.196	0.429	0.160009	10	SCAND1
TSEN54.7	7.42e-06	-0.367418	0.101	0.293	0.160136	10	TSEN54
RHOF.2	7.45e-06	-0.349737	0.135	0.337	0.160763	10	RHOF
AIP	7.46e-06	-0.275513	0.108	0.307	0.160934	10	AIP
RBCK1.1	7.5e-06	-0.325591	0.101	0.291	0.161726	10	RBCK1
NDUFAB1	7.58e-06	-0.261395	0.108	0.311	0.163384	10	NDUFAB1
ARL4C.7	7.91e-06	-0.316804	0.378	0.698	0.170629	10	ARL4C
PLSCR3.6	7.93e-06	-0.289209	0.149	0.364	0.171052	10	PLSCR3
EID1.1	8.02e-06	-0.289775	0.23	0.488	0.172919	10	EID1
NDUFS6.2	8.29e-06	-0.372355	0.101	0.288	0.178871	10	NDUFS6
MACF1.1	8.29e-06	0.89364	0.459	0.407	0.17889	10	MACF1
SRGN.9	8.54e-06	-0.296113	0.338	0.624	0.184151	10	SRGN
RPL22L1	8.56e-06	-0.296249	0.155	0.385	0.184627	10	RPL22L1
SASH3.6	8.89e-06	-0.32583	0.122	0.321	0.191755	10	SASH3
CCNDBP1.1	9.64e-06	-0.315981	0.101	0.286	0.208022	10	CCNDBP1
FOXP1.5	1.02e-05	1.21816	0.392	0.31	0.220376	10	FOXP1
ANKRD12	1.04e-05	1.02667	0.5	0.485	0.224688	10	ANKRD12
ALYREF.1	1.16e-05	-0.318823	0.128	0.329	0.250181	10	ALYREF
GNLY.10	1.19e-05	-1.5032	0.182	0.341	0.255678	10	GNLY
CHCHD10	1.23e-05	-0.281604	0.088	0.267	0.26442	10	CHCHD10
RAPGEF6.1	1.24e-05	1.23133	0.297	0.204	0.267022	10	RAPGEF6
TAF7	1.25e-05	-0.290156	0.088	0.265	0.269423	10	TAF7
ARIH2.3	1.26e-05	-0.35981	0.081	0.253	0.271092	10	ARIH2
CYTOR.9	1.28e-05	-0.415124	0.108	0.29	0.275033	10	CYTOR
SMIM26	1.3e-05	-0.299313	0.115	0.305	0.280012	10	SMIM26
ZFP36.8	1.32e-05	-0.32576	0.365	0.658	0.284252	10	ZFP36
NHP2	1.34e-05	-0.327233	0.101	0.281	0.288318	10	NHP2
EEF2.4	1.4e-05	-0.275437	0.689	0.944	0.302174	10	EEF2
MRPL41.1	1.4e-05	-0.295804	0.135	0.338	0.302187	10	MRPL41
PIN1.1	1.47e-05	-0.261468	0.095	0.278	0.316489	10	PIN1
TNFAIP3.6	1.62e-05	1.17031	0.574	0.588	0.349965	10	TNFAIP3
MRPS34	1.77e-05	-0.27413	0.128	0.32	0.382482	10	MRPS34
SELL.8	1.97e-05	1.2164	0.446	0.366	0.423981	10	SELL
FKBP11.3	2.01e-05	-0.250666	0.115	0.303	0.432873	10	FKBP11
MT-ND4L.4	2.08e-05	0.762806	0.75	0.897	0.44939	10	MT-ND4L
DNAJB6.3	2.17e-05	-0.313239	0.088	0.254	0.468173	10	DNAJB6
R3HDM4.3	2.32e-05	-0.254547	0.108	0.293	0.500236	10	R3HDM4
RNPEPL1.3	2.33e-05	-0.287821	0.155	0.365	0.502086	10	RNPEPL1
C4orf48.2	2.36e-05	-0.264402	0.088	0.257	0.509694	10	C4orf48
SIT1.4	2.41e-05	-0.2508	0.088	0.261	0.52071	10	SIT1
PDCD6	2.47e-05	-0.25356	0.142	0.347	0.533084	10	PDCD6
COTL1.7	2.56e-05	-0.404869	0.399	0.657	0.551271	10	COTL1
HNRNPA2B1	2.73e-05	0.578068	0.757	0.877	0.589451	10	HNRNPA2B1
IFITM1.4	3.06e-05	-0.285193	0.784	0.97	0.660062	10	IFITM1
ENSA	3.18e-05	-0.41447	0.122	0.3	0.686155	10	ENSA
SRSF11	3.2e-05	1.32734	0.446	0.407	0.690923	10	SRSF11
OCIAD2.2	3.29e-05	-0.30925	0.155	0.362	0.710007	10	OCIAD2
CNST	3.39e-05	1.1314	0.27	0.178	0.732006	10	CNST
CASP4.4	3.45e-05	-0.349192	0.108	0.279	0.744585	10	CASP4
UQCRQ.1	3.47e-05	-0.282804	0.155	0.358	0.748936	10	UQCRQ
ATP2B1.1	3.48e-05	0.932573	0.284	0.191	0.750622	10	ATP2B1
STAT1.3	4.29e-05	1.00226	0.48	0.428	0.924741	10	STAT1
PHB	4.7e-05	-0.350608	0.095	0.259	1	10	PHB
GNB1.1	5.05e-05	-0.283131	0.142	0.332	1	10	GNB1
SF3B1	5.1e-05	0.969824	0.52	0.55	1	10	SF3B1
DOCK8	7.33e-05	0.935146	0.378	0.315	1	10	DOCK8
EIF4EBP2	7.46e-05	-0.259626	0.095	0.251	1	10	EIF4EBP2
PPP6R1.3	7.59e-05	-0.303861	0.095	0.252	1	10	PPP6R1
RORA.1	8.07e-05	1.16284	0.358	0.292	1	10	RORA
PLEK.9	8.17e-05	-0.321593	0.108	0.264	1	10	PLEK
ARIH1	8.57e-05	1.0772	0.25	0.164	1	10	ARIH1
HLA-DRA.8	9.35e-05	-0.527756	0.122	0.275	1	10	HLA-DRA
KLRG1.8	0.000119224	-0.311562	0.203	0.396	1	10	KLRG1
FAM174C	0.000158499	-0.272759	0.101	0.257	1	10	FAM174C
IL7R.8	0.0001683	0.835698	0.676	0.654	1	10	IL7R
NKTR	0.000182267	1.13239	0.351	0.289	1	10	NKTR
JAK1	0.000275181	0.774112	0.561	0.639	1	10	JAK1
CLK1	0.000278832	1.10176	0.27	0.198	1	10	CLK1
DGKA.8	0.00028991	0.977817	0.318	0.247	1	10	DGKA
RPS4Y1.5	0.000309959	-0.373087	0.243	0.411	1	10	RPS4Y1
SKAP1.1	0.000325187	0.882435	0.493	0.521	1	10	SKAP1
S100A9	0.000327486	1.88571	0.297	0.225	1	10	S100A9
SARAF.6	0.000336196	0.456638	0.784	0.89	1	10	SARAF
GLS	0.000358755	1.14921	0.324	0.263	1	10	GLS
CD74.8	0.000363428	-0.425664	0.669	0.877	1	10	CD74
H1FX.1	0.000404196	-0.333822	0.405	0.642	1	10	H1FX
USP15	0.000467685	1.05716	0.412	0.388	1	10	USP15
TTC17	0.000500657	1.03407	0.277	0.209	1	10	TTC17
CAMK4.6	0.000506545	1.24739	0.378	0.338	1	10	CAMK4
PHF3	0.000740373	1.12162	0.372	0.333	1	10	PHF3
ARGLU1	0.000805409	0.925991	0.48	0.523	1	10	ARGLU1
JUNB.6	0.000924301	-0.283262	0.608	0.831	1	10	JUNB
INPP4B.4	0.00115157	1.23616	0.358	0.326	1	10	INPP4B
PBXIP1.5	0.00134177	1.01623	0.351	0.305	1	10	PBXIP1
S100A8	0.00148052	2.51669	0.284	0.228	1	10	S100A8
ANKRD44	0.00153455	1.0448	0.365	0.333	1	10	ANKRD44
TC2N	0.00166072	0.991888	0.365	0.329	1	10	TC2N
TAX1BP1.1	0.00177984	0.26997	0.203	0.396	1	10	TAX1BP1
SLC38A1	0.0018047	1.31337	0.331	0.289	1	10	SLC38A1
PRKCH.5	0.00238137	0.904974	0.392	0.384	1	10	PRKCH
TNRC6B	0.00257011	0.971513	0.291	0.236	1	10	TNRC6B
KDM4C	0.00266393	0.95676	0.264	0.209	1	10	KDM4C
ITGB1.7	0.00284669	0.898545	0.5	0.519	1	10	ITGB1
FUS	0.00315293	1.02308	0.439	0.457	1	10	FUS
RIPOR2.1	0.00347402	1.05394	0.473	0.508	1	10	RIPOR2
KMT2A.1	0.0035986	1.02048	0.419	0.436	1	10	KMT2A
RBM39.1	0.00366647	0.828784	0.493	0.551	1	10	RBM39
AHNAK.3	0.00367849	0.750012	0.635	0.773	1	10	AHNAK
CYTH1	0.00378195	0.752694	0.453	0.465	1	10	CYTH1
STK38	0.00402865	0.909399	0.338	0.304	1	10	STK38
FOS.8	0.00421591	0.757305	0.399	0.364	1	10	FOS
ITM2B.2	0.00426078	0.425932	0.757	0.914	1	10	ITM2B
STT3B.2	0.00431348	1.0934	0.311	0.273	1	10	STT3B
CD44.3	0.00457138	0.889003	0.473	0.521	1	10	CD44
UTRN.3	0.00507776	0.982665	0.331	0.305	1	10	UTRN
RPN2	0.0052379	0.261936	0.223	0.42	1	10	RPN2
ATM.3	0.00576186	1.10701	0.345	0.332	1	10	ATM
RNF213.6	0.00577016	0.642921	0.534	0.602	1	10	RNF213
SF1.2	0.00671009	0.692949	0.547	0.638	1	10	SF1
RBL2	0.00702011	0.886524	0.405	0.416	1	10	RBL2
HNRNPH1	0.00783253	0.858237	0.311	0.276	1	10	HNRNPH1
ITK.1	0.00833971	0.956977	0.372	0.361	1	10	ITK
DOCK10	0.00849091	1.09298	0.27	0.224	1	10	DOCK10
SRRM2.1	0.00885222	0.643151	0.561	0.688	1	10	SRRM2
RPS18.8	8.66e-34	-0.618833	0.943	0.997	1.87e-29	11	RPS18
EEF1A1.6	2.23e-32	-0.546147	0.989	0.999	4.81e-28	11	EEF1A1
TPT1.7	9.1e-28	-0.651341	0.809	0.986	1.96e-23	11	TPT1
CRIP1.7	1.03e-27	-0.887889	0.489	0.861	2.22e-23	11	CRIP1
GZMK.11	1.47e-27	1.39138	0.569	0.305	3.18e-23	11	GZMK
RPS6.7	9.82e-27	-0.565255	0.821	0.989	2.12e-22	11	RPS6
LDHB.9	5.96e-26	-0.859703	0.412	0.799	1.28e-21	11	LDHB
RPL26.1	4.81e-25	-0.453408	0.893	0.994	1.04e-20	11	RPL26
RPS5.8	5.72e-25	-0.634486	0.802	0.986	1.23e-20	11	RPS5
MT-CO2.3	3.18e-24	0.619325	0.985	0.998	6.85e-20	11	MT-CO2
TMSB4X.3	1.02e-23	-0.428601	0.954	0.997	2.2e-19	11	TMSB4X
RPS4X.6	1.13e-23	-0.519356	0.901	0.995	2.43e-19	11	RPS4X
TAGLN2.5	6.61e-23	-0.786096	0.443	0.818	1.42e-18	11	TAGLN2
RPL15.1	9.23e-23	-0.529918	0.725	0.971	1.99e-18	11	RPL15
RPL29.8	1.27e-22	-0.49766	0.859	0.994	2.75e-18	11	RPL29
VIM.6	2.77e-22	-0.692993	0.691	0.93	5.97e-18	11	VIM
NACA.3	5.74e-22	-0.480065	0.832	0.99	1.24e-17	11	NACA
RPS25.7	8.61e-22	-0.479042	0.87	0.991	1.86e-17	11	RPS25
RPL35A.5	9.33e-22	-0.49568	0.809	0.986	2.01e-17	11	RPL35A
RPL21.5	4.07e-20	-0.564134	0.618	0.933	8.78e-16	11	RPL21
RPL4.6	1.63e-19	-0.59455	0.622	0.916	3.53e-15	11	RPL4
EEF2.5	2.92e-19	-0.547561	0.679	0.946	6.3e-15	11	EEF2
ACTG1.6	4.2e-19	-0.620487	0.74	0.961	9.06e-15	11	ACTG1
RPLP1.7	5.22e-19	-0.425279	0.954	0.998	1.13e-14	11	RPLP1
AL138963.4.8	1.17e-18	-0.933142	0.237	0.557	2.53e-14	11	AL138963.4
TMSB10.4	2.37e-18	-0.394693	0.92	0.997	5.12e-14	11	TMSB10
RPL18A.7	3.03e-18	-0.394292	0.947	0.996	6.53e-14	11	RPL18A
FXYD5.7	4.86e-18	-0.571672	0.557	0.888	1.05e-13	11	FXYD5
RPL3.6	5.22e-18	-0.406648	0.92	0.996	1.13e-13	11	RPL3
RPL13.7	1.32e-17	-0.408734	0.962	0.998	2.85e-13	11	RPL13
NOSIP.7	1.75e-17	-0.93311	0.187	0.485	3.77e-13	11	NOSIP
RPL10A.6	2.1e-17	-0.501756	0.607	0.918	4.53e-13	11	RPL10A
RPL10.8	2.45e-17	-0.394062	0.962	0.999	5.28e-13	11	RPL10
MALAT1.3	6.29e-17	0.498363	1	1	1.36e-12	11	MALAT1
RPLP0.8	1.84e-16	-0.469991	0.855	0.992	3.98e-12	11	RPLP0
RPS12.9	2.32e-16	-0.421983	0.958	0.997	5e-12	11	RPS12
RPS27A.6	3.29e-16	-0.367626	0.92	0.997	7.1e-12	11	RPS27A
RPL34.6	3.52e-16	-0.402117	0.878	0.995	7.6e-12	11	RPL34
DUSP2.9	5.34e-16	0.984176	0.637	0.496	1.15e-11	11	DUSP2
RPS9.4	6.07e-16	-0.422408	0.794	0.981	1.31e-11	11	RPS9
UCP2.7	6.32e-16	-0.559994	0.29	0.631	1.36e-11	11	UCP2
RPL37.4	1.16e-15	-0.412551	0.756	0.972	2.51e-11	11	RPL37
RPS23.6	1.26e-15	-0.413412	0.92	0.997	2.72e-11	11	RPS23
PLP2.7	1.48e-15	-0.754923	0.134	0.411	3.18e-11	11	PLP2
OSTF1.7	1.7e-15	-0.529621	0.13	0.417	3.66e-11	11	OSTF1
CCL5.9	4.38e-15	0.461833	0.939	0.663	9.45e-11	11	CCL5
FLT3LG.6	8.2e-15	-0.689218	0.118	0.384	1.77e-10	11	FLT3LG
RPL6.3	8.66e-15	-0.371355	0.844	0.993	1.87e-10	11	RPL6
LTB.10	1.06e-14	-0.942054	0.34	0.587	2.29e-10	11	LTB
RPL5.8	1.08e-14	-0.402141	0.847	0.991	2.32e-10	11	RPL5
PCBP1.1	1.36e-14	-0.490474	0.382	0.742	2.94e-10	11	PCBP1
LGALS1.10	1.63e-14	-0.869257	0.252	0.53	3.52e-10	11	LGALS1
S100A11.5	1.98e-14	-0.64634	0.332	0.643	4.26e-10	11	S100A11
RPL32.8	2.95e-14	-0.402951	0.924	0.996	6.36e-10	11	RPL32
GAPDH.7	3.77e-14	-0.422178	0.782	0.967	8.14e-10	11	GAPDH
RPS3A.7	3.86e-14	-0.380182	0.855	0.989	8.32e-10	11	RPS3A
EIF3E.5	4.08e-14	-0.584646	0.153	0.43	8.81e-10	11	EIF3E
RPS19.4	6.15e-14	-0.312766	0.939	0.998	1.33e-09	11	RPS19
RACK1.7	7.1e-14	-0.387081	0.805	0.983	1.53e-09	11	RACK1
NPM1.6	9.1e-14	-0.403182	0.599	0.886	1.96e-09	11	NPM1
EEF1B2.9	9.36e-14	-0.482947	0.706	0.944	2.02e-09	11	EEF1B2
RPL19.7	1.12e-13	-0.335088	0.931	0.997	2.41e-09	11	RPL19
RPL14.7	1.51e-13	-0.362843	0.866	0.994	3.27e-09	11	RPL14
S100A4.6	1.84e-13	-0.4388	0.832	0.949	3.98e-09	11	S100A4
S100A10.5	1.85e-13	-0.435998	0.534	0.859	3.99e-09	11	S100A10
RPS13.8	2.07e-13	-0.367252	0.866	0.995	4.46e-09	11	RPS13
RPS14.5	2.1e-13	-0.350686	0.866	0.991	4.52e-09	11	RPS14
RPS8.7	2.64e-13	-0.348552	0.874	0.993	5.7e-09	11	RPS8
RPS15A.3	2.73e-13	-0.311062	0.943	0.996	5.89e-09	11	RPS15A
IFITM3.5	3.13e-13	-0.433621	0.195	0.494	6.74e-09	11	IFITM3
TLE5.2	3.21e-13	-0.36066	0.706	0.937	6.92e-09	11	TLE5
UQCRB.1	4.13e-13	-0.445023	0.286	0.624	8.91e-09	11	UQCRB
MYL12A.3	9.83e-13	-0.333506	0.737	0.958	2.12e-08	11	MYL12A
RPL24.4	1.13e-12	-0.376566	0.771	0.963	2.44e-08	11	RPL24
SCP2.7	1.71e-12	-0.531887	0.103	0.337	3.68e-08	11	SCP2
ANXA1.5	1.93e-12	-0.462289	0.466	0.772	4.16e-08	11	ANXA1
TUBA1B.1	1.99e-12	-0.429914	0.206	0.498	4.29e-08	11	TUBA1B
UXT.2	2.09e-12	-0.429848	0.237	0.541	4.5e-08	11	UXT
S100A6.6	2.23e-12	-0.402025	0.714	0.941	4.8e-08	11	S100A6
MT-CO1.1	2.25e-12	0.434632	0.992	0.997	4.86e-08	11	MT-CO1
RPL17.5	2.32e-12	-0.365925	0.744	0.968	5e-08	11	RPL17
AQP3.9	2.95e-12	-0.774132	0.061	0.26	6.37e-08	11	AQP3
AL133415.1.3	3.22e-12	-0.559512	0.103	0.332	6.95e-08	11	AL133415.1
NDUFA12.3	5.38e-12	-0.451058	0.164	0.424	1.16e-07	11	NDUFA12
RAC2.5	6.44e-12	-0.384426	0.603	0.882	1.39e-07	11	RAC2
HSPA8.1	6.69e-12	-0.399254	0.66	0.909	1.44e-07	11	HSPA8
R3HDM4.4	6.8e-12	-0.540818	0.08	0.295	1.47e-07	11	R3HDM4
BRK1.3	7.75e-12	-0.393015	0.248	0.559	1.67e-07	11	BRK1
UBE2D2	8.51e-12	-0.326172	0.282	0.605	1.83e-07	11	UBE2D2
TIMP1.7	8.76e-12	-0.573689	0.092	0.303	1.89e-07	11	TIMP1
RPL36.7	1.55e-11	-0.334918	0.832	0.991	3.34e-07	11	RPL36
RAP1B.9	1.56e-11	-0.375436	0.282	0.595	3.36e-07	11	RAP1B
TOMM7.4	3.04e-11	-0.398199	0.382	0.716	6.55e-07	11	TOMM7
PLSCR3.7	4.34e-11	-0.449076	0.134	0.366	9.36e-07	11	PLSCR3
MIF.2	4.9e-11	-0.323884	0.489	0.822	1.06e-06	11	MIF
ANXA2.6	6.24e-11	-0.439328	0.252	0.523	1.35e-06	11	ANXA2
S1PR4.1	6.58e-11	-0.455916	0.111	0.33	1.42e-06	11	S1PR4
RPL18.8	6.63e-11	-0.341302	0.885	0.995	1.43e-06	11	RPL18
RPL11.8	7.71e-11	-0.325828	0.916	0.997	1.66e-06	11	RPL11
RPL35.1	8.01e-11	-0.337776	0.737	0.973	1.73e-06	11	RPL35
UBA52.1	8.63e-11	-0.346179	0.645	0.913	1.86e-06	11	UBA52
CSTB.3	1.1e-10	-0.380616	0.198	0.465	2.36e-06	11	CSTB
PKM.2	1.25e-10	-0.429426	0.275	0.562	2.69e-06	11	PKM
RPS27.2	1.43e-10	-0.286699	0.897	0.995	3.09e-06	11	RPS27
SUMO2.2	2.13e-10	-0.355519	0.447	0.762	4.59e-06	11	SUMO2
SMIM26.1	2.58e-10	-0.357453	0.099	0.307	5.57e-06	11	SMIM26
SERP1.7	2.61e-10	-0.389862	0.286	0.576	5.62e-06	11	SERP1
GDI2	2.72e-10	-0.281285	0.187	0.448	5.87e-06	11	GDI2
DDIT4.2	2.74e-10	-0.409346	0.206	0.458	5.9e-06	11	DDIT4
EIF4A1.2	2.82e-10	-0.283822	0.24	0.53	6.07e-06	11	EIF4A1
POLR1D.1	2.9e-10	-0.388623	0.176	0.426	6.26e-06	11	POLR1D
SKP1	3.22e-10	-0.357377	0.385	0.719	6.94e-06	11	SKP1
RTRAF.1	3.38e-10	-0.34306	0.176	0.431	7.28e-06	11	RTRAF
ZFP36L1.3	3.39e-10	-0.484635	0.206	0.446	7.31e-06	11	ZFP36L1
LDHA.3	3.62e-10	-0.253957	0.282	0.589	7.81e-06	11	LDHA
CD74.9	3.67e-10	0.626498	0.87	0.874	7.91e-06	11	CD74
RPL22.8	3.99e-10	-0.340736	0.676	0.927	8.61e-06	11	RPL22
RPL7.4	4.1e-10	-0.35567	0.378	0.682	8.84e-06	11	RPL7
RPL27.1	4.52e-10	-0.342124	0.611	0.904	9.76e-06	11	RPL27
RPL30.6	4.66e-10	-0.311465	0.939	0.997	1.01e-05	11	RPL30
RPS3.7	5.09e-10	-0.274991	0.95	0.997	1.1e-05	11	RPS3
TWF2.3	5.97e-10	-0.3134	0.141	0.366	1.29e-05	11	TWF2
CCT4	7.63e-10	-0.440977	0.13	0.346	1.65e-05	11	CCT4
CCND3.1	8.49e-10	-0.311741	0.328	0.645	1.83e-05	11	CCND3
RPL7A.3	1.15e-09	-0.297241	0.893	0.996	2.48e-05	11	RPL7A
DYNLL1.3	1.2e-09	-0.376304	0.095	0.29	2.59e-05	11	DYNLL1
SNRPD2.1	1.21e-09	-0.288603	0.492	0.808	2.61e-05	11	SNRPD2
FKBP1A.3	1.41e-09	-0.348439	0.134	0.352	3.03e-05	11	FKBP1A
TUBB.1	1.46e-09	-0.326263	0.221	0.476	3.16e-05	11	TUBB
RPL8.8	1.49e-09	-0.329535	0.901	0.995	3.21e-05	11	RPL8
RNF213.7	1.55e-09	0.859679	0.603	0.602	3.35e-05	11	RNF213
PARK7.2	1.72e-09	-0.349298	0.26	0.535	3.71e-05	11	PARK7
CCNI.1	2.07e-09	-0.370909	0.508	0.803	4.46e-05	11	CCNI
CFL1.8	2.22e-09	-0.331624	0.786	0.964	4.79e-05	11	CFL1
ZYX.6	2.32e-09	-0.314743	0.263	0.536	5.01e-05	11	ZYX
UQCRH.1	2.33e-09	-0.398907	0.294	0.573	5.02e-05	11	UQCRH
ATP6V1G1	2.33e-09	-0.283614	0.317	0.625	5.03e-05	11	ATP6V1G1
SOD1.3	2.41e-09	-0.284088	0.302	0.612	5.2e-05	11	SOD1
EIF3F.1	2.59e-09	-0.282694	0.401	0.715	5.58e-05	11	EIF3F
RPS7.4	2.62e-09	-0.26473	0.893	0.996	5.65e-05	11	RPS7
NDUFB2.3	2.68e-09	-0.320683	0.263	0.544	5.79e-05	11	NDUFB2
RPS21.5	3.72e-09	-0.282278	0.809	0.987	8.02e-05	11	RPS21
LEF1.7	4.21e-09	-0.481749	0.122	0.312	9.07e-05	11	LEF1
ARPC3.6	4.45e-09	-0.38747	0.55	0.819	9.6e-05	11	ARPC3
TCF7.8	4.87e-09	-0.461784	0.26	0.491	0.000105122	11	TCF7
PFN1.9	5.28e-09	-0.280369	0.889	0.987	0.000113966	11	PFN1
MT-ATP6.4	5.79e-09	0.431749	0.927	0.971	0.000124944	11	MT-ATP6
ATP5PO.1	6.02e-09	-0.311343	0.324	0.621	0.000129811	11	ATP5PO
RPL9.8	6.26e-09	-0.336465	0.752	0.967	0.000134922	11	RPL9
PTPRC.7	6.82e-09	0.775677	0.87	0.92	0.000147046	11	PTPRC
RPSA.4	7.45e-09	-0.353403	0.676	0.908	0.000160734	11	RPSA
EIF3L.5	7.49e-09	-0.345217	0.267	0.529	0.000161529	11	EIF3L
RPL28.2	7.8e-09	-0.264912	0.943	0.997	0.000168223	11	RPL28
EIF3H.4	8.1e-09	-0.340197	0.347	0.64	0.000174603	11	EIF3H
PGK1.1	8.1e-09	-0.25927	0.321	0.62	0.00017466	11	PGK1
PSMC5.1	8.47e-09	-0.267785	0.172	0.4	0.000182659	11	PSMC5
RBM3.1	9.08e-09	-0.364104	0.397	0.7	0.000195861	11	RBM3
CITED2.3	9.41e-09	-0.387001	0.187	0.403	0.000202974	11	CITED2
SLC25A5.2	1.04e-08	-0.287069	0.256	0.524	0.000223861	11	SLC25A5
SNHG29.8	1.04e-08	-0.340147	0.458	0.759	0.000225304	11	SNHG29
MZT2A.1	1.12e-08	-0.319054	0.195	0.433	0.000241204	11	MZT2A
EIF3D.1	1.16e-08	-0.364158	0.221	0.458	0.000249734	11	EIF3D
PRELID1.3	1.22e-08	-0.314908	0.225	0.477	0.000262777	11	PRELID1
RPL41.5	1.31e-08	-0.279555	0.958	0.999	0.000281956	11	RPL41
RPL12.8	1.37e-08	-0.296014	0.866	0.993	0.000295964	11	RPL12
RPL31.2	1.6e-08	-0.265881	0.511	0.801	0.000346162	11	RPL31
RPS28.7	1.63e-08	-0.256606	0.931	0.997	0.000352118	11	RPS28
HLA-A.7	1.68e-08	0.415425	0.943	0.967	0.000361565	11	HLA-A
ORAI1.2	1.7e-08	-0.286087	0.179	0.404	0.000366071	11	ORAI1
CCT7.1	1.8e-08	-0.251082	0.149	0.361	0.000387508	11	CCT7
VAMP8.3	1.93e-08	-0.255934	0.24	0.498	0.000417235	11	VAMP8
RASGRP2.4	2.26e-08	-0.303917	0.183	0.409	0.000488287	11	RASGRP2
MAZ.1	2.5e-08	-0.271911	0.206	0.445	0.000538721	11	MAZ
RSL1D1.6	3.13e-08	-0.291603	0.206	0.44	0.000674993	11	RSL1D1
PRDX1.3	3.32e-08	-0.302317	0.214	0.448	0.000715822	11	PRDX1
RAN.1	3.49e-08	-0.263957	0.298	0.579	0.000753405	11	RAN
PRDX2.3	3.81e-08	-0.257435	0.229	0.475	0.000822251	11	PRDX2
APEX1.1	3.81e-08	-0.328623	0.103	0.279	0.000822355	11	APEX1
CD52.7	4.22e-08	-0.350464	0.515	0.798	0.000909604	11	CD52
NDUFA4.1	4.36e-08	-0.279024	0.397	0.705	0.000940326	11	NDUFA4
TEX264.1	4.79e-08	-0.325326	0.088	0.253	0.00103284	11	TEX264
DGCR6L.1	5.32e-08	-0.367059	0.095	0.262	0.00114695	11	DGCR6L
ABHD17A.9	6.25e-08	-0.32318	0.324	0.582	0.00134849	11	ABHD17A
SEC61G.2	6.49e-08	-0.312773	0.233	0.475	0.00139898	11	SEC61G
ARPC1B.4	6.71e-08	-0.310495	0.504	0.794	0.00144623	11	ARPC1B
GPX4.8	6.97e-08	-0.253232	0.244	0.49	0.00150366	11	GPX4
CST7.10	7.02e-08	0.387488	0.763	0.619	0.0015148	11	CST7
ERP29	7.27e-08	-0.301637	0.355	0.63	0.00156768	11	ERP29
SUMO1.3	7.51e-08	-0.283727	0.16	0.365	0.00161985	11	SUMO1
SEPTIN9	8.27e-08	-0.291261	0.393	0.685	0.00178431	11	SEPTIN9
UBE2L6.5	8.99e-08	-0.299535	0.221	0.45	0.00193814	11	UBE2L6
NUCB1.1	9.5e-08	-0.250731	0.172	0.381	0.00204874	11	NUCB1
ZFAS1.4	9.7e-08	-0.279596	0.221	0.452	0.00209273	11	ZFAS1
TOMM20.2	1e-07	-0.269818	0.198	0.423	0.00215778	11	TOMM20
IFITM2.8	1.1e-07	-0.395558	0.542	0.793	0.0023682	11	IFITM2
TSTD1.5	1.11e-07	-0.33612	0.172	0.374	0.00239398	11	TSTD1
RPS16.3	1.32e-07	-0.289762	0.584	0.859	0.00285687	11	RPS16
BTF3.1	1.45e-07	-0.262506	0.733	0.947	0.00311927	11	BTF3
PHB2	1.58e-07	-0.347936	0.21	0.43	0.00339768	11	PHB2
PSME1.3	1.62e-07	-0.270814	0.626	0.855	0.00349638	11	PSME1
SELL.9	1.8e-07	-0.402249	0.195	0.371	0.00388631	11	SELL
PHB.1	1.87e-07	-0.311837	0.099	0.26	0.00403012	11	PHB
HIGD2A.2	1.88e-07	-0.259073	0.374	0.648	0.00404706	11	HIGD2A
DSTN.6	2.01e-07	-0.26085	0.126	0.301	0.00432598	11	DSTN
MT-CO3.4	2.11e-07	0.499742	0.786	0.877	0.00455915	11	MT-CO3
RPL36A.6	2.22e-07	-0.280122	0.672	0.892	0.00478084	11	RPL36A
RNF126.1	2.34e-07	-0.288229	0.137	0.32	0.00505249	11	RNF126
SNRPC.1	2.4e-07	-0.296103	0.092	0.25	0.00516963	11	SNRPC
ABRACL.2	2.93e-07	-0.252106	0.221	0.452	0.00632119	11	ABRACL
PSMD8.3	3.05e-07	-0.262507	0.191	0.403	0.00658531	11	PSMD8
ALDOA.3	4.92e-07	-0.270394	0.279	0.522	0.0106176	11	ALDOA
CD7.4	5.55e-07	-0.324866	0.427	0.674	0.0119808	11	CD7
HOPX.8	9.54e-07	-0.422772	0.214	0.391	0.0205851	11	HOPX
HSPB1.6	9.85e-07	-0.273124	0.137	0.307	0.0212463	11	HSPB1
MT-ND4.5	1.08e-06	0.492514	0.794	0.875	0.0232547	11	MT-ND4
H2AFY	1.16e-06	-0.261649	0.107	0.262	0.024994	11	H2AFY
TOMM5.1	2e-06	-0.269293	0.145	0.315	0.0431744	11	TOMM5
HINT1.5	2.96e-06	-0.268719	0.615	0.877	0.0638562	11	HINT1
TRADD.7	3.6e-06	-0.286042	0.145	0.307	0.0776103	11	TRADD
MTRNR2L12.2	3.64e-06	0.600007	0.973	0.993	0.0784824	11	MTRNR2L12
ANAPC16.1	6.67e-06	-0.258554	0.324	0.56	0.143848	11	ANAPC16
CD8B.8	7.3e-06	0.537909	0.573	0.506	0.157523	11	CD8B
HLA-C.9	7.93e-06	0.344965	0.966	0.986	0.170975	11	HLA-C
EEF1G.8	8.41e-06	-0.267906	0.691	0.888	0.181454	11	EEF1G
MT-ND4L.5	2.85e-05	0.38154	0.813	0.898	0.61463	11	MT-ND4L
MT-CYB.6	4.81e-05	0.341643	0.866	0.927	1	11	MT-CYB
FOS.9	0.000130115	-0.275863	0.218	0.367	1	11	FOS
HLA-E.4	0.000206605	0.257655	0.924	0.988	1	11	HLA-E
SYNE2.4	0.000304869	0.63879	0.546	0.59	1	11	SYNE2
NEAT1.1	0.000318998	0.897965	0.374	0.354	1	11	NEAT1
CBLB.6	0.000616121	0.780092	0.321	0.287	1	11	CBLB
IKZF3.5	0.000669586	0.744108	0.317	0.286	1	11	IKZF3
GZMB.10	0.000775362	-0.570172	0.279	0.373	1	11	GZMB
FYN.7	0.000786424	0.502395	0.534	0.58	1	11	FYN
HLA-DPA1.9	0.00141795	0.46003	0.531	0.544	1	11	HLA-DPA1
MT-ND1.4	0.00146469	0.396492	0.687	0.799	1	11	MT-ND1
EFHD2.10	0.00224415	-0.282608	0.401	0.546	1	11	EFHD2
GZMM.9	0.00266147	0.429857	0.565	0.613	1	11	GZMM
DDX17.1	0.00382231	0.544696	0.496	0.555	1	11	DDX17
MT-ND2.6	0.00471124	0.342972	0.725	0.815	1	11	MT-ND2
CD69.6	0.00515673	0.557978	0.542	0.61	1	11	CD69
TNFAIP3.7	0.00666036	0.858581	0.515	0.589	1	11	TNFAIP3
CLEC2B.10	0.00691804	0.579732	0.416	0.435	1	11	CLEC2B
ITGA4.5	0.00898303	0.437494	0.553	0.595	1	11	ITGA4
FLNA.7	0.0090507	0.48244	0.637	0.722	1	11	FLNA
MACF1.2	0.00955478	0.808854	0.382	0.408	1	11	MACF1

### Sheet: Table S3
Table S3. Results of GSEA analysis for C1, 3, 4, 6
Cluster	ID	Description	setSize	enrichmentScore	NES	pvalue	p.adjust	qvalue	rank	leading_edge	core_enrichment
C1	hsa05171	Coronavirus disease - COVID-19	37	-0.652469	-3.22963	1.44621e-10	4.33863e-09	3.04465e-09	115	tags=95%, list=39%, signal=66%	RPS2/RPLP2/RPS3A/RPL10/RPL17/RPS25/RPS28/JUN/RPL19/RPL10A/RPSA/RPL39/RPL29/RPL18A/RPL36/RPL18/RPL12/RPS6/RPL22/RPS12/RPS18/RPL11/RPL9/RPL5/RPLP1/RPS8/RPL32/RPL4/RPL13/RPS13/RPL8/RPLP0/RPS5/NFKBIA/FOS
	hsa03010	Ribosome	34	-0.635823	-3.06406	2.31016e-09	3.46524e-08	2.43174e-08	115	tags=94%, list=39%, signal=65%	RPS2/RPLP2/RPS3A/RPL10/RPL17/RPS25/RPS28/RPL19/RPL10A/RPSA/RPL39/RPL29/RPL18A/RPL36/RPL18/RPL12/RPS6/RPL22/RPS12/RPS18/RPL11/RPL9/RPL5/RPLP1/RPS8/RPL32/RPL4/RPL13/RPS13/RPL8/RPLP0/RPS5
	hsa05200	Pathways in cancer	14	-0.614816	-2.27176	0.000745734	0.00745734	0.00523322	22	tags=43%, list=7%, signal=42%	FLT3LG/NFKBIA/FOS/LEF1/IL7R/TCF7
	hsa04650	Natural killer cell mediated cytotoxicity	13	0.622909	2.02095	0.00169638	0.0127229	0.00892832	59	tags=62%, list=20%, signal=52%	GZMB/KLRD1/PRF1/FCGR3A/HLA-C/KLRK1/HCST/ITGB2
	hsa04612	Antigen processing and presentation	12	0.600378	1.91179	0.00394329	0.0236597	0.0166033	86	tags=75%, list=29%, signal=56%	KLRD1/CD8A/HLA-DRB1/HLA-DPA1/HLA-C/HLA-DPB1/CD8B/KLRC4/HLA-DRA
	hsa05416	Viral myocarditis	10	0.628392	1.8522	0.00843526	0.0421763	0.0295974	86	tags=80%, list=29%, signal=59%	PRF1/HLA-DRB1/HLA-DPA1/HLA-C/HLA-DPB1/ITGB2/ITGAL/HLA-DRA
	hsa05132	Salmonella infection	12	-0.543049	-1.87863	0.0131833	0.0462025	0.0324228	17	tags=42%, list=6%, signal=41%	TRADD/NFKBIA/FOS/LEF1/TCF7
	hsa05167	Kaposi sarcoma-associated herpesvirus infection	12	-0.535554	-1.85271	0.0153356	0.0462025	0.0324228	17	tags=42%, list=6%, signal=41%	TRADD/NFKBIA/FOS/LEF1/TCF7
	hsa04670	Leukocyte transendothelial migration	10	0.607639	1.79103	0.0154008	0.0462025	0.0324228	123	tags=100%, list=41%, signal=61%	RAP1B/CD99/ITGB2/MSN/ITGAL/CYBA/ACTN4/ITGB1/MYL12B/PRKCB
	hsa04145	Phagosome	11	0.578821	1.77376	0.0148592	0.0462025	0.0324228	100	tags=82%, list=34%, signal=56%	FCGR3A/HLA-DRB1/HLA-DPA1/HLA-C/HLA-DPB1/ITGB2/CYBA/HLA-DRA/ITGB1
C3	hsa03010	Ribosome	23	-0.625312	-2.68179	1.44213e-06	4.03797e-05	1.97344e-05	92	tags=96%, list=40%, signal=64%	MRPL10/RPL7/RPS12/RPL10A/RPL9/RPS18/RPL29/RPL12/RPL10/RPL14/RPL24/RPL18/RPL22/RPL5/RPL11/RPL32/RPL8/RPLP1/RPS13/RPS4X/RPLP0/RPS5
	hsa04612	Antigen processing and presentation	14	0.719548	2.34929	1.65884e-05	0.000232237	0.000113499	41	tags=71%, list=18%, signal=63%	CD8B/CD74/CD8A/HLA-DRB1/HLA-DRA/HLA-DPA1/HLA-DPB1/HLA-DRB5/KLRD1/HLA-DMA
	hsa05171	Coronavirus disease - COVID-19	26	-0.501716	-2.26893	0.000329347	0.0030739	0.00150228	84	tags=85%, list=37%, signal=61%	RPL7/RPS12/RPL10A/RPL9/RPS18/RPL29/RPL12/RPL10/RPL14/RPL24/RPL18/RPL22/RPL5/RPL11/RPL32/RPL8/RPLP1/RPS13/RPS4X/RPLP0/RPS5/NFKBIA
	hsa05332	Graft-versus-host disease	10	0.704168	2.01434	0.000830064	0.00581045	0.00283969	41	tags=70%, list=18%, signal=60%	HLA-DRB1/HLA-DRA/HLA-DPA1/HLA-DPB1/HLA-DRB5/KLRD1/HLA-DMA
	hsa05152	Tuberculosis	10	0.692635	1.98135	0.00135352	0.00757969	0.00370436	41	tags=70%, list=18%, signal=60%	CD74/HLA-DRB1/HLA-DRA/HLA-DPA1/HLA-DPB1/HLA-DRB5/HLA-DMA
	hsa05168	Herpes simplex virus 1 infection	14	0.596025	1.94599	0.00359822	0.0167917	0.00820647	51	tags=64%, list=22%, signal=53%	CD74/CCL5/HLA-DRB1/HLA-DRA/HLA-DPA1/HLA-DPB1/HLA-DRB5/HLA-DMA/PIK3R1
	hsa05200	Pathways in cancer	13	-0.555617	-1.93951	0.00456959	0.0178503	0.00872381	21	tags=46%, list=9%, signal=44%	NFKBIA/TCF7/FLT3LG/ITGB1/LEF1/IL7R
	hsa04660	T cell receptor signaling pathway	10	0.639736	1.83002	0.00637509	0.0178503	0.00872381	71	tags=90%, list=31%, signal=65%	CD8B/CD8A/FYN/JUN/MAP3K8/CBLB/PIK3R1/PPP2R5C/PTPRC
	hsa05416	Viral myocarditis	13	0.57521	1.81573	0.00532858	0.0178503	0.00872381	41	tags=54%, list=18%, signal=47%	HLA-DRB1/HLA-DRA/HLA-DPA1/HLA-DPB1/FYN/HLA-DRB5/HLA-DMA
	hsa04640	Hematopoietic cell lineage	11	0.606618	1.81061	0.0061157	0.0178503	0.00872381	41	tags=73%, list=18%, signal=63%	CD8B/CD8A/HLA-DRB1/HLA-DRA/HLA-DPA1/HLA-DPB1/HLA-DRB5/HLA-DMA
	hsa05164	Influenza A	13	0.546133	1.72395	0.0101181	0.0257552	0.0125871	51	tags=62%, list=22%, signal=51%	CCL5/HLA-DRB1/HLA-DRA/HLA-DPA1/HLA-DPB1/HLA-DRB5/HLA-DMA/PIK3R1
	hsa05166	Human T-cell leukemia virus 1 infection	15	0.545627	1.7883	0.0122494	0.0279001	0.0136354	51	tags=60%, list=22%, signal=50%	HLA-DRB1/HLA-DRA/ZFP36/HLA-DPA1/HLA-DPB1/HLA-DRB5/JUN/HLA-DMA/PIK3R1
	hsa04514	Cell adhesion molecules	19	0.481127	1.70382	0.0129536	0.0279001	0.0136354	41	tags=47%, list=18%, signal=42%	CD8B/CD8A/HLA-DRB1/HLA-DRA/HLA-DPA1/HLA-DPB1/HLA-DRB5/TIGIT/HLA-DMA
C4	hsa03010	Ribosome	57	-0.71565	-3.92815	1e-10	5.35e-09	5e-09	183	tags=96%, list=32%, signal=73%	RPL36A/RPS19/RPS16/FAU/RPL6/RPS3/RPL35A/RPS9/RPS15/RPS21/RPL41/RPL37/RPS7/RPL17/RPL28/RPS27A/RPL3/RPS15A/RPL10A/RPLP1/RPS3A/RPSA/RPL14/RPS2/RPL34/RPLP2/RPL13A/RPS28/RPL10/RPS25/RPS6/RPL22/RPS23/RPL30/RPL12/RPL29/RPS8/RPL39/RPL36/RPS18/RPL9/RPL19/RPL18A/RPS12/RPL18/RPL8/RPLP0/RPL4/RPL5/RPL11/RPL32/RPL13/RPS13/RPS5/RPS4Y1
	hsa05171	Coronavirus disease - COVID-19	63	-0.686336	-3.90579	1e-10	5.35e-09	5e-09	183	tags=92%, list=32%, signal=70%	RPL36A/RPS19/RPS16/FAU/RPL6/RPS3/RPL35A/RPS9/RPS15/RPS21/RPL41/RPL37/RPS7/RPL17/RPL28/RPS27A/RPL3/RPS15A/RPL10A/RPLP1/RPS3A/RPSA/RPL14/RPS2/RPL34/RPLP2/RPL13A/RPS28/RPL10/RPS25/RPS6/RPL22/RPS23/RPL30/RPL12/RPL29/RPS8/RPL39/NFKBIA/RPL36/RPS18/RPL9/RPL19/RPL18A/RPS12/RPL18/JUN/RPL8/RPLP0/RPL4/RPL5/RPL11/RPL32/RPL13/RPS13/RPS5/FOS/RPS4Y1
	hsa04650	Natural killer cell mediated cytotoxicity	27	0.706307	2.54963	1.91669e-07	6.83619e-06	6.38896e-06	86	tags=56%, list=15%, signal=50%	TYROBP/KLRC2/KIR2DL1/GZMB/KIR3DL1/PRF1/FCGR3A/KIR2DL3/KLRD1/NCR3/HLA-C/ITGB2/HLA-B/KLRK1/CD247
	hsa05332	Graft-versus-host disease	13	0.763587	2.2726	4.59063e-05	0.00122799	0.00114766	34	tags=54%, list=6%, signal=52%	KIR2DL1/GZMB/KIR3DL1/PRF1/KIR2DL3/KLRD1/HLA-C
	hsa04612	Antigen processing and presentation	19	0.61816	2.04069	0.001498	0.0320572	0.02996	103	tags=53%, list=18%, signal=45%	KLRC2/KIR2DL1/KIR3DL1/KIR2DL3/KLRD1/HLA-C/CD8A/HLA-B/KLRC4/CALR
C6	hsa03010	Ribosome	41	-0.813485	-4.6841	1e-10	4.95e-09	3.84211e-09	93	tags=93%, list=19%, signal=82%	RPL39/RPS21/RPL36A/RPL18A/RPL29/RPL4/RPL12/RPL36/RPS8/RPL41/RPL18/RPS14/RPL21/RPL22/RPS28/RPL19/RPS25/RPS6/RPS23/RPL14/RPS18/RPL5/RPL3/RPS3A/RPL13/RPS4X/RPS3/RPL34/RPL30/RPS27A/RPL10/RPS13/RPL11/RPS5/RPS12/RPL9/RPL8/RPL32
	hsa05171	Coronavirus disease - COVID-19	46	-0.776903	-4.60458	1e-10	4.95e-09	3.84211e-09	93	tags=91%, list=19%, signal=81%	CASP1/RPL35A/RPL39/RPS21/RPL36A/RPL18A/RPL29/RPL4/RPL12/RPL36/RPS8/RPL41/RPL18/RPS14/RPL21/RPL22/RPS28/RPL19/RPS25/RPS6/RPS23/RPL14/RPS18/RPL5/RPL3/RPS3A/RPL13/RPS4X/RPS3/RPL34/RPL30/RPS27A/RPL10/RPS13/RPL11/FOS/RPS5/RPS12/RPL9/RPL8/RPL32/NFKBIA
	hsa05321	Inflammatory bowel disease	10	0.911201	2.75342	2.53398e-10	8.36213e-09	6.49054e-09	21	tags=80%, list=4%, signal=78%	HLA-DRA/HLA-DRB1/HLA-DPA1/HLA-DQA1/HLA-DRB5/HLA-DMA/HLA-DPB1/HLA-DQB1
	hsa05150	Staphylococcus aureus infection	10	0.893291	2.6993	1.80165e-09	4.45908e-08	3.46106e-08	21	tags=80%, list=4%, signal=78%	HLA-DRA/HLA-DRB1/HLA-DPA1/HLA-DQA1/HLA-DRB5/HLA-DMA/HLA-DPB1/HLA-DQB1
	hsa05164	Influenza A	22	0.72407	2.82096	4.98632e-09	9.87292e-08	7.66319e-08	51	tags=59%, list=11%, signal=55%	HLA-DRA/HLA-DRB1/CCL5/HLA-DPA1/HLA-DQA1/HLA-DRB5/HLA-DMA/HLA-DPB1/HLA-DQB1/ACTG1/PYCARD/ACTB/SLC25A5
	hsa04612	Antigen processing and presentation	21	0.736536	2.80729	5.98504e-09	9.87532e-08	7.66506e-08	21	tags=52%, list=4%, signal=52%	HLA-DRA/CD74/HLA-DRB1/HLA-DPA1/CD8B/HLA-DQA1/HLA-DRB5/HLA-DMA/HLA-DPB1/CD8A/HLA-DQB1
	hsa05168	Herpes simplex virus 1 infection	21	0.716476	2.73083	3.08212e-08	4.359e-07	3.38338e-07	21	tags=48%, list=4%, signal=48%	HLA-DRA/CD74/HLA-DRB1/CCL5/HLA-DPA1/HLA-DQA1/HLA-DRB5/HLA-DMA/HLA-DPB1/HLA-DQB1
	hsa05145	Toxoplasmosis	13	0.799374	2.57749	5.36378e-08	6.63768e-07	5.15205e-07	21	tags=62%, list=4%, signal=60%	HLA-DRA/HLA-DRB1/HLA-DPA1/HLA-DQA1/HLA-DRB5/HLA-DMA/HLA-DPB1/HLA-DQB1
	hsa05152	Tuberculosis	19	0.72676	2.72319	6.6873e-08	7.35603e-07	5.70962e-07	21	tags=47%, list=4%, signal=47%	HLA-DRA/CD74/HLA-DRB1/HLA-DPA1/HLA-DQA1/HLA-DRB5/HLA-DMA/HLA-DPB1/HLA-DQB1
	hsa04940	Type I diabetes mellitus	12	0.816875	2.59494	1.79195e-07	1.47836e-06	1.14748e-06	21	tags=67%, list=4%, signal=65%	HLA-DRA/HLA-DRB1/HLA-DPA1/HLA-DQA1/HLA-DRB5/HLA-DMA/HLA-DPB1/HLA-DQB1
	hsa05320	Autoimmune thyroid disease	12	0.816875	2.59494	1.79195e-07	1.47836e-06	1.14748e-06	21	tags=67%, list=4%, signal=65%	HLA-DRA/HLA-DRB1/HLA-DPA1/HLA-DQA1/HLA-DRB5/HLA-DMA/HLA-DPB1/HLA-DQB1
	hsa05330	Allograft rejection	12	0.816875	2.59494	1.79195e-07	1.47836e-06	1.14748e-06	21	tags=67%, list=4%, signal=65%	HLA-DRA/HLA-DRB1/HLA-DPA1/HLA-DQA1/HLA-DRB5/HLA-DMA/HLA-DPB1/HLA-DQB1
	hsa05332	Graft-versus-host disease	13	0.781296	2.5192	2.19839e-07	1.67416e-06	1.29945e-06	21	tags=62%, list=4%, signal=60%	HLA-DRA/HLA-DRB1/HLA-DPA1/HLA-DQA1/HLA-DRB5/HLA-DMA/HLA-DPB1/HLA-DQB1
	hsa04145	Phagosome	18	0.722068	2.63415	3.6109e-07	2.55342e-06	1.98192e-06	53	tags=61%, list=11%, signal=57%	HLA-DRA/HLA-DRB1/HLA-DPA1/HLA-DQA1/HLA-DRB5/HLA-DMA/HLA-DPB1/HLA-DQB1/ACTG1/ACTB/CORO1A
	hsa05416	Viral myocarditis	18	0.713518	2.60296	6.38906e-07	4.21678e-06	3.27299e-06	60	tags=61%, list=12%, signal=56%	HLA-DRA/HLA-DRB1/HLA-DPA1/HLA-DQA1/HLA-DRB5/HLA-DMA/HLA-DPB1/HLA-DQB1/ACTG1/ACTB/PRF1
	hsa04658	Th1 and Th2 cell differentiation	17	0.70625	2.54084	1.16163e-06	7.18761e-06	5.5789e-06	21	tags=47%, list=4%, signal=47%	HLA-DRA/HLA-DRB1/HLA-DPA1/HLA-DQA1/HLA-DRB5/HLA-DMA/HLA-DPB1/HLA-DQB1
	hsa04640	Hematopoietic cell lineage	16	0.719345	2.52568	1.46791e-06	8.54843e-06	6.63514e-06	21	tags=62%, list=4%, signal=62%	HLA-DRA/HLA-DRB1/HLA-DPA1/CD8B/HLA-DQA1/HLA-DRB5/HLA-DMA/HLA-DPB1/CD8A/HLA-DQB1
	hsa04514	Cell adhesion molecules	24	0.63028	2.53599	1.87868e-06	1.03327e-05	8.02008e-06	21	tags=42%, list=4%, signal=42%	HLA-DRA/HLA-DRB1/HLA-DPA1/CD8B/HLA-DQA1/HLA-DRB5/HLA-DMA/HLA-DPB1/CD8A/HLA-DQB1
	hsa04659	Th17 cell differentiation	18	0.687498	2.50803	2.93172e-06	1.52758e-05	1.18568e-05	21	tags=44%, list=4%, signal=44%	HLA-DRA/HLA-DRB1/HLA-DPA1/HLA-DQA1/HLA-DRB5/HLA-DMA/HLA-DPB1/HLA-DQB1
	hsa05323	Rheumatoid arthritis	14	0.728197	2.41456	4.27767e-06	2.11745e-05	1.64352e-05	21	tags=64%, list=4%, signal=63%	HLA-DRA/HLA-DRB1/CCL5/HLA-DPA1/HLA-DQA1/HLA-DRB5/HLA-DMA/HLA-DPB1/HLA-DQB1
	hsa05140	Leishmaniasis	18	0.673043	2.4553	7.40324e-06	3.4901e-05	2.70895e-05	21	tags=44%, list=4%, signal=44%	HLA-DRA/HLA-DRB1/HLA-DPA1/HLA-DQA1/HLA-DRB5/HLA-DMA/HLA-DPB1/HLA-DQB1
	hsa05169	Epstein-Barr virus infection	27	0.54889	2.27766	8.57524e-05	0.000385886	0.000299518	21	tags=30%, list=4%, signal=30%	HLA-DRA/HLA-DRB1/HLA-DPA1/HLA-DQA1/HLA-DRB5/HLA-DMA/HLA-DPB1/HLA-DQB1
	hsa05166	Human T-cell leukemia virus 1 infection	27	0.534843	2.21937	0.000166251	0.000715602	0.000555438	21	tags=30%, list=4%, signal=30%	HLA-DRA/HLA-DRB1/HLA-DPA1/HLA-DQA1/HLA-DRB5/HLA-DMA/HLA-DPB1/HLA-DQB1

### Sheet: Table S4
Table S4. GLIPH2 result
Index	Type	ulTcRb	TcRa	Sample	Frequency	Clonality
1	global-SQGGNTE	CASSQGGNTEAFF	CAERPNSGNTPLVF	Arthritis	333	Hyperexpanded
2	global-SSMIGFTNTE	CASSSmigftNTEAFF	CAGAWSYQLTF	Arthritis	137	Hyperexpanded
3	global-SEGHDYE	CASSEghdYEQYF	CAGEGGSEKLVF	Arthritis	119	Hyperexpanded
4	global-SHSSGGYNE	CASShsSGGYNEQFF	CAFDGGSNNAGNMLTF	Arthritis	94	Large
5	global-SLLDGGNTE	CASSLldGGNTEAFF	CATVPSMDSNYQLIW	Arthritis	85	Large
6	global-GGVSNE	CSVGGvsNEQFF	CAASKGTGGFKTIF	Arthritis	70	Large
7	global-SRVQGLTEP	CATSRvQGltePQHF	CAMREGTGGNTGKLIF	Arthritis	62	Large
8	global-SRGGSLVNE	CASSRGGslvNEQFF	CAMSAGANNLFF	Arthritis	60	Large
9	global-SLEQWVRTDT	CASSLeqwvrTDTQYF	CALSEAPGGYQKVTF	Arthritis	51	Large
10	global-SGGTGFLNTE	CASSgGTGflNTEAFF	CAMSAPGAGSYQLTF	Arthritis	44	Large
11	global-SVLGVGFDE	CASSVlgvgfdEQFF	CVVPNTDKLIF	Arthritis	42	Large
12	global-SQLGTGSSYE	CASSQlGTGsSYEQYF	CAMREVNTNAGKSTF	Arthritis	40	Large
13	global-SLVIGPNNQP	CASSLvigpnNQPQHF	CAGLEGQGFSFIF	Arthritis	28	Large
14	global-SQGPGQSYG	CASSQgpGQsYGYTF	CAMREGEKYSGAGSYQLTF	Arthritis	28	Large
15	global-SILVGIFDE	CASSIlvgifdEQFF	CAGANNQGGKLIF	Arthritis	25	Large
16	global-RPRGQGNSP	CASrprGQGNSPLHF	CAVTNTGGFKTIF	Arthritis	22	Large
17	global-SFLYGDSERGPYE	CASSflygdseRGpYEQYF	CAVPSPNAGNMLTF	Arthritis	21	Large
18	global-SGPGHNYG	CASSgpghNYGYTF	CALIGSGNTGKLIF	Myocarditis	1177	Hyperexpanded
19	global-SGIRGIPYE	CASSgiRGipYEQYF	CAVPDDDKIIF	Myocarditis	331	Hyperexpanded
20	global-SRQGSYNE	CASSRQGSYNEQFF	CAVNRSDMRF	Myocarditis	218	Hyperexpanded
21	global-SLSPGKQET	CASSLspgkQETQYF	CAMRETNAGKSTF	Myocarditis	160	Hyperexpanded
22	global-EWTVNYG	CSVEwtvNYGYTF	CALDPRDDKIIF	Myocarditis	144	Hyperexpanded
23	global-SVRDYE	CASSVrdYEQYF	CAMGSGGSYIPTF	Myocarditis	110	Hyperexpanded
24	global-SFGTSGSSRYE	CASSfGTSGssrYEQYF	CALVPSGYSTLTF	Myocarditis	97	Large
25	global-GRAAV	CATGRaaveYF	CALNTDKLIF	Myocarditis	66	Large
26	global-SSTGRDRSYNE	CASSSTGrdrSYNEQFF	CVVSSISGTYKYIF	Myocarditis	64	Large
27	global-SLMGLAAKET	CASSLmGLAakETQYF	CIVRPSANQAGTALIF	Myocarditis	44	Large
28	global-SIHGTGALNYG	CASSIhGTGalNYGYTF	CAASLGSNYQLIW	Myocarditis	31	Large
29	global-SLDLNYG	CASSLdlNYGYTF	CAGLRSNDYKLSF	Myocarditis	26	Large
30	global-SAGDNE	CATSAGdnEQYF	CAGWYSGGGADGLTF	Myocarditis	26	Large
31	global-SQEGLNE	CASSQeGLNEQFF	CAVTLQGGKLIF	Myocarditis	25	Large
32	global-SQAAGVSNE	CASSQaAGvsnEQYF	CAENEWGGSYIPTF	Myocarditis	25	Large
33	global-PTGERGYG	CASpTGergYGYTF	CAMKGRDDKIIF	Myocarditis	25	Large
34	global-TPWGGET	CASTpwGGETQYF	CAVTLQGGKLIF	Myocarditis	25	Large
35	global-SSGHE	CASSSghEQFF	CAVSDGAGTASKLTF	Myocarditis	23	Large

### Sheet: Table S5
Table S5. Results of antigen prediction
TcRb	Sample	Frequency	Clonality	Epitope	Epitope.gene	Epitope.species
CASSLGTGSTDTQYF	Arthritis	3	Small	SSCMGGMNWR	p53	HomoSapiens
CASSLGTGSTDTQYF	Arthritis	1	Single	SSCMGGMNWR	p53	HomoSapiens
CASSLGTGSTDTQYF	Arthritis	1	Single	SSCMGGMNWR	p53	HomoSapiens
CASSLGTGSTDTQYF	Arthritis	1	Single	SSCMGGMNWR	p53	HomoSapiens
CASSLGTGSTDTQYF	Arthritis	3	Small	SSCMGGMNWR	p53	HomoSapiens
CASSLGTGSTDTQYF	Arthritis	1	Single	SSCMGGMNWR	p53	HomoSapiens
CASSLGTGSTDTQYF	Arthritis	1	Single	SSCMGGMNWR	p53	HomoSapiens
CASSLGTGSTDTQYF	Arthritis	1	Single	SSCMGGMNWR	p53	HomoSapiens
CASSQNTEAFF	Arthritis	1	Single	ILDTAGKEEY	NRAS	HomoSapiens
CASSLGVNTGELFF	Myocarditis	1	Single	ELAGIGILTV	MLANA	HomoSapiens
CAISEDRSSYNEQFF	Arthritis	1	Single	ELAGIGILTV	MLANA	HomoSapiens
CASSLGSYGYTF	Arthritis	1	Single	LLLGIGILV	BST2	HomoSapiens
CASSLGSYGYTF	Arthritis	1	Single	LLLGIGILV	BST2	HomoSapiens
CASSLGAGEQFF	Arthritis	1	Single	AMFWSVPTV	TKT	HomoSapiens
CASSLGAGEQFF	Myocarditis	1	Single	AMFWSVPTV	TKT	HomoSapiens
CASSRGETDTQYF	Arthritis	1	Single	NLVPMVATV	-	CMV
CASSFTGGRGEQYF	Arthritis	1	Single	NLVPMVATV	-	CMV
CASSLGTSSYEQYF	Arthritis	5	Small	KRWIIMGLNK	-	HIV
CASSLGTSSYEQYF	Arthritis	5	Small	NLNESLIDL	-	SARS-CoV-2
CASSEGTAYEQYF	Arthritis	1	Single	IPSINVHHY	-	CMV
CASSFSGGYEQYF	Arthritis	1	Single	FTISVTTEIL	-	SARS-CoV-2
CASSPRVYNEQFF	Arthritis	1	Single	HPVGEADYFEY	-	EBV
CASSPRVYNEQFF	Arthritis	1	Single	HPVGEADYFEY	-	EBV
CASSLGNTEAFF	Arthritis	2	Small	LPPAYTNSF	-	SARS-CoV-2
CASSLGNTEAFF	Arthritis	2	Small	GLCTLVAML	-	EBV
CASSLGNTEAFF	Arthritis	2	Small	FVDGVPFVV	-	SARS-CoV-2
CASSLGGPEKLFF	Arthritis	1	Single	TPQDLNTML	-	HIV
CASSTSGQQYF	Arthritis	1	Single	TPQDLNTML	-	HIV
CASSSDWSTDTQYF	Arthritis	1	Single	NLDSKVGGNY	-	SARS-CoV-2
CASSPGGFEQYF	Arthritis	1	Single	ILHCANFNV	-	SARS-CoV-2
CASSQDVISSYNSPLHF	Arthritis	1	Single	KLPDDFTGCV	-	SARS-CoV-2
CASSQDVISSYNSPLHF	Arthritis	1	Single	KLPDDFTGCV	-	SARS-CoV-2
CASSLVSGSPGELFF	Arthritis	1	Single	NLVPMVATV	-	CMV
CASTAGLYNEQFF	Arthritis	1	Single	IVDTVSALV	-	SARS-CoV-2
CASTAGLYNEQFF	Arthritis	1	Single	IVDTVSALV	-	SARS-CoV-2
CASSLRGTEQYF	Arthritis	1	Single	YLDAYNMMI	-	SARS-CoV-2
CASSQLNTGELFF	Arthritis	1	Single	YLQPRTFLL	-	SARS-CoV-2
CASTLGRNTEAFF	Arthritis	1	Single	TPQDLNTML	-	HIV
CASSQTYEQYF	Arthritis	1	Single	FLNGSCGSV	-	SARS-CoV-2
CASSQTYEQYF	Arthritis	1	Single	ILIEGIFFV	-	VZV
CASSLGGFTEAFF	Arthritis	1	Single	TPQDLNTML	-	HIV
CASSLGGFTEAFF	Arthritis	1	Single	NLVPMVATV	-	CMV
CASSLDVNEQFF	Arthritis	1	Single	KRWIILGLNK	-	HIV
CASSLGGEQYF	Arthritis	1	Single	VLWAHGFEL	-	SARS-CoV-2
CASSLTTSYEQYF	Arthritis	1	Single	EILDITPCSF	-	SARS-CoV-2
CASSLTTSYEQYF	Arthritis	1	Single	TLIGDCATV	-	SARS-CoV-2
CASSLTTSYEQYF	Arthritis	1	Single	NLVPMVATV	-	CMV
CASSPGGYEQYF	Arthritis	1	Single	ILHCANFNV	-	SARS-CoV-2
CASSLGYEQYF	Arthritis	1	Single	FLNGSCGSV	-	SARS-CoV-2
CASSLGYEQYF	Arthritis	1	Single	FLNGSCGSV	-	SARS-CoV-2
CASSLGYEQYF	Arthritis	1	Single	KAYNVTQAF	-	SARS-CoV-2
CASSLGGETQYF	Arthritis	1	Single	KAYNVTQAF	-	SARS-CoV-2
CASSSPGQVYGYTF	Arthritis	1	Single	RYPLTFGWCF	-	HIV
CASSSGDEQFF	Arthritis	2	Small	RQLLFVVEV	-	SARS-CoV-2
CASSLGTSSYEQYF	Arthritis	5	Small	KRWIIMGLNK	-	HIV
CASSLGTSSYEQYF	Arthritis	5	Small	NLNESLIDL	-	SARS-CoV-2
CASSLYSGNTDTQYF	Arthritis	1	Single	FPRPWLHGL	-	HIV
CASSLGTEAFF	Arthritis	1	Single	TPQDLNTML	-	HIV
CASSLGTEAFF	Arthritis	1	Single	NLVPMVATV	-	CMV
CASSLGTEAFF	Arthritis	1	Single	SEPVLKGVKL	-	SARS-CoV-2
CASSLGTEAFF	Arthritis	1	Single	RQLLFVVEV	-	SARS-CoV-2
CASSPGRNEQFF	Arthritis	1	Single	ILHCANFNV	-	SARS-CoV-2
CSVRDNYEQYF	Arthritis	1	Single	EIYKRWII	-	HIV
CSVRDNYEQYF	Arthritis	1	Single	EIYKRWII	-	HIV
CASSLLGEGADTQYF	Arthritis	1	Single	GTSGSPIVNR	-	DENV1
CASSLGSGELFF	Arthritis	1	Single	VLWAHGFEL	-	SARS-CoV-2
CASSLGSGELFF	Arthritis	1	Single	ILHCANFNV	-	SARS-CoV-2
CASSLGSGELFF	Arthritis	1	Single	VLWAHGFEL	-	SARS-CoV-2
CASSLGSGELFF	Arthritis	1	Single	ILHCANFNV	-	SARS-CoV-2
CASSQPLNYGYTF	Arthritis	1	Single	NLVPMVATV	-	CMV
CASSPQDNEQFF	Arthritis	1	Single	KLWAQCVQL	-	SARS-CoV-2
CASSPQDNEQFF	Arthritis	1	Single	KLWAQCVQL	-	SARS-CoV-2
CASSLMRSTDTQYF	Arthritis	1	Single	NLVPMVATV	-	CMV
CASSSGSYGYTF	Arthritis	1	Single	KAFSPEVIPMF	-	HIV
CASSSGSYGYTF	Arthritis	1	Single	GILGFVFTL	-	Influenza
CASSYGNYEQYF	Arthritis	1	Single	FLNGSCGSV	-	SARS-CoV-2
CASSYGNYEQYF	Arthritis	1	Single	FLNGSCGSV	-	SARS-CoV-2
CASSFSAYEQYF	Arthritis	1	Single	FLNGSCGSV	-	SARS-CoV-2
CASSRQGPEQYF	Arthritis	1	Single	LPPIVAKEI	-	HIV
CATSDSYEQYF	Arthritis	1	Single	IIKDYGKQM	-	HIV
CATSDSYEQYF	Arthritis	1	Single	FLNGSCGSV	-	SARS-CoV-2
CASSLYNEQFF	Arthritis	2	Small	NLVPMVATV	-	CMV
CASSRGYEQYF	Arthritis	1	Single	RQLLFVVEV	-	SARS-CoV-2
CASSGLAGTDTQYF	Arthritis	1	Single	FRDYVDRFYKTLRAEQASQE	-	HIV
CASSQGTGGYEQFF	Arthritis	1	Single	NLVPMVATV	-	CMV
CASSLTYTEAFF	Arthritis	1	Single	TPQDLNTML	-	HIV
CASSLTYTEAFF	Arthritis	1	Single	NLVPMVATV	-	CMV
CASSLGTSSYEQYF	Arthritis	2	Small	KRWIIMGLNK	-	HIV
CASSLGTSSYEQYF	Arthritis	2	Small	NLNESLIDL	-	SARS-CoV-2
CASSPTSGSTDTQYF	Arthritis	1	Single	FLPRVFSAV	-	SARS-CoV-2
CASSFLAEQFF	Arthritis	1	Single	ALSQYHVYV	-	VZV
CASSVGLAGTDTQYF	Arthritis	1	Single	MPASWVMRI	-	SARS-CoV-2
CASSVGLAGTDTQYF	Arthritis	1	Single	MPASWVMRI	-	SARS-CoV-2
CASSGGTSGYEQYF	Arthritis	2	Small	QIKVRVKMV	-	CMV
CASSLGTGYEQYF	Arthritis	1	Single	YLNTLTLAV	-	SARS-CoV-2
CASSLGVNTEAFF	Arthritis	1	Single	HLVDFQVTI	-	SARS-CoV-2
CASSLGVNTEAFF	Arthritis	1	Single	HLVDFQVTI	-	SARS-CoV-2
CASSVVGGSTDTQYF	Arthritis	1	Single	TLIGDCATV	-	SARS-CoV-2
CASSQGTNQPQHF	Arthritis	1	Single	HLVDFQVTI	-	SARS-CoV-2
CASSSKGGREQYF	Arthritis	1	Single	LPPIVAKEI	-	HIV
CASSLGGNTEAFF	Arthritis	1	Single	HLVDFQVTI	-	SARS-CoV-2
CASSFATVYEQYF	Arthritis	1	Single	NLVPMVATV	-	CMV
CASSEGQANQPQHF	Arthritis	1	Single	YLDAYNMMI	-	SARS-CoV-2
CASSLVGNTEAFF	Arthritis	1	Single	TPQDLNTML	-	HIV
CASSLVGNTEAFF	Arthritis	1	Single	NLVPMVATV	-	CMV
CASSGGTSGYEQYF	Arthritis	2	Small	QIKVRVKMV	-	CMV
CASSLGTSSYEQYF	Arthritis	5	Small	KRWIIMGLNK	-	HIV
CASSLGTSSYEQYF	Arthritis	5	Small	NLNESLIDL	-	SARS-CoV-2
CASSYLPGELFF	Arthritis	1	Single	YFPLQSYGF	-	SARS-CoV-2
CASSFNSPLHF	Arthritis	1	Single	PKYVKQNTLKLAT	-	Influenza
CASSLADLYEQFF	Arthritis	3	Small	TPQDLNTML	-	HIV
CASSLADLYEQFF	Arthritis	3	Small	TPQDLNTML	-	HIV
CASSFGDTEAFF	Arthritis	1	Single	TPQDLNTML	-	HIV
CASSFGDTEAFF	Arthritis	1	Single	GTSGSPIVNR	-	DENV1
CASSFGDTEAFF	Arthritis	1	Single	NLVPMVATV	-	CMV
CASSPTGSYEQYF	Arthritis	1	Single	EILDITPCSF	-	SARS-CoV-2
CASSLGSSYEQYF	Arthritis	1	Single	VTEHDTLLY	-	CMV
CASSLGSSYEQYF	Arthritis	1	Single	TLIGDCATV	-	SARS-CoV-2
CASSLGGRVEAFF	Arthritis	1	Single	TPQDLNTML	-	HIV
CASSLGTSSYEQYF	Arthritis	5	Small	KRWIIMGLNK	-	HIV
CASSLGTSSYEQYF	Arthritis	5	Small	NLNESLIDL	-	SARS-CoV-2
CASSQEGRSDTQYF	Arthritis	1	Single	TPGPGVRYPL	-	HIV
CASSLGTSSYEQYF	Arthritis	5	Small	KRWIIMGLNK	-	HIV
CASSLGTSSYEQYF	Arthritis	5	Small	NLNESLIDL	-	SARS-CoV-2
CASSVDDTQYF	Arthritis	1	Single	RQLLFVVEV	-	SARS-CoV-2
CASSGAGAYEQYF	Arthritis	1	Single	LLWNGPMAV	-	YellowFeverVirus
CASSLADLYEQFF	Arthritis	1	Single	TPQDLNTML	-	HIV
CASSLADLYEQFF	Arthritis	1	Single	TPQDLNTML	-	HIV
CASSLADLYEQFF	Arthritis	3	Small	TPQDLNTML	-	HIV
CASSLADLYEQFF	Arthritis	3	Small	TPQDLNTML	-	HIV
CASSATNTGELFF	Arthritis	1	Single	KLWAQCVQL	-	SARS-CoV-2
CASSSGQNTIYF	Arthritis	1	Single	TPQDLNTML	-	HIV
CASSLGDGNTIYF	Arthritis	1	Single	TPQDLNTML	-	HIV
CASSLGRYNSPLHF	Arthritis	1	Single	WICLLQFAY	-	SARS-CoV-2
CASSPGLAGSDTQYF	Arthritis	1	Single	MPASWVMRI	-	SARS-CoV-2
CASSPGLAGSDTQYF	Arthritis	1	Single	MPASWVMRI	-	SARS-CoV-2
CASRRTGGGTEAFF	Arthritis	1	Single	RPRGEVRFL	-	HSV2
CASSLGGTGTYEQYF	Arthritis	1	Single	FTISVTTEIL	-	SARS-CoV-2
CASSLGSSYEQYF	Arthritis	1	Single	VTEHDTLLY	-	CMV
CASSLGSSYEQYF	Arthritis	1	Single	TLIGDCATV	-	SARS-CoV-2
CASSLWGGNTEAFF	Arthritis	1	Single	NLVPMVATV	-	CMV
CASSSGDEQFF	Arthritis	2	Small	RQLLFVVEV	-	SARS-CoV-2
CASSLEGYEQYF	Arthritis	1	Single	FLNGSCGSV	-	SARS-CoV-2
CAISESGGRTDTQYF	Arthritis	1	Single	HSKKKCDEL	-	HCV
CATSRDPDYEQYF	Arthritis	1	Single	KLSYGIATV	-	SARS-CoV-2
CATQGTTDTQYF	Arthritis	1	Single	LLFNKVTLA	-	SARS-CoV-2
CASSGTGYEQYF	Arthritis	2	Small	NLNESLIDL	-	SARS-CoV-2
CASSSGQGAYEQYF	Arthritis	1	Single	NLNESLIDL	-	SARS-CoV-2
CASSLGNTEAFF	Arthritis	2	Small	LPPAYTNSF	-	SARS-CoV-2
CASSLGNTEAFF	Arthritis	2	Small	GLCTLVAML	-	EBV
CASSLGNTEAFF	Arthritis	2	Small	FVDGVPFVV	-	SARS-CoV-2
CASSSRQGSKQYF	Arthritis	1	Single	LPPIVAKEI	-	HIV
CASSTGGTEAFF	Arthritis	1	Single	NLVPMVATV	-	CMV
CASSLNTEAFF	Arthritis	1	Single	ISPRTLNAW	-	HIV
CASSLGGGELFF	Arthritis	1	Single	ILHCANFNV	-	SARS-CoV-2
CASSLGGGELFF	Arthritis	1	Single	ILHCANFNV	-	SARS-CoV-2
CASSLYSGNTDTQYF	Arthritis	1	Single	FPRPWLHGL	-	HIV
CASSNTGELFF	Arthritis	1	Single	KLVALGINAV	-	HCV
CASSERTSGTNEQFF	Arthritis	1	Single	FRDYVDRFYKTLRAEQASQE	-	HIV
CASSERTSGTNEQFF	Arthritis	1	Single	RFYKTLRAEQASQ	-	HIV
CASSQGGTEAFF	Arthritis	1	Single	NLVPMVATV	-	CMV
CASSQGGTEAFF	Arthritis	1	Single	NLVPMVATV	-	CMV
CASSLYNEQFF	Arthritis	2	Small	NLVPMVATV	-	CMV
CASSLAGYEQYF	Arthritis	1	Single	ILHCANFNV	-	SARS-CoV-2
CASSLAGYEQYF	Arthritis	1	Single	FLNGSCGSV	-	SARS-CoV-2
CASSLAGYEQYF	Arthritis	1	Single	NLVPMVATV	-	CMV
CASSGTGYEQYF	Arthritis	2	Small	NLNESLIDL	-	SARS-CoV-2
CASSSGTSGSYNEQFF	Arthritis	1	Single	ITEEVGHTDLMAAY	-	SARS-CoV-2
CAIRTAGDTQYF	Arthritis	1	Single	HSKKKCDEL	-	HCV
CSARNSYEQYF	Arthritis	1	Single	EIYKRWII	-	HIV
CASSLEGYEQYF	Arthritis	1	Single	FLNGSCGSV	-	SARS-CoV-2
CASSLEGYEQYF	Arthritis	1	Single	FLNGSCGSV	-	SARS-CoV-2
CASSLGQGGPGEQFF	Arthritis	1	Single	KTSVDCTMYI	-	SARS-CoV-2
CASSWDRGREQYF	Arthritis	1	Single	SFHSLHLLF	-	HTLV1
CASSWDRGREQYF	Arthritis	1	Single	SFHSLHLLF	-	HTLV1
CASSLGGLETQYF	Arthritis	1	Single	YFPLQSYGF	-	SARS-CoV-2
CASRLGGSSYNEQFF	Arthritis	1	Single	ARMILMTHF	-	HCV
CASSLADLYEQFF	Arthritis	3	Small	TPQDLNTML	-	HIV
CASSLADLYEQFF	Arthritis	3	Small	TPQDLNTML	-	HIV
CASSLADLYEQFF	Arthritis	1	Single	TPQDLNTML	-	HIV
CASSDLGEYQETQYF	Arthritis	1	Single	FLNRFTTTL	-	SARS-CoV-2
CASSDLGEYQETQYF	Arthritis	1	Single	FLNRFTTTL	-	SARS-CoV-2
CASSFAGRGADTQYF	Arthritis	1	Single	NLVPMVATV	-	CMV
CSVGTQGATNEKLFF	Arthritis	1	Single	GLCTLVAML	-	EBV
CASSLTGYEQYF	Arthritis	1	Single	ILHCANFNV	-	SARS-CoV-2
CASSLTGYEQYF	Arthritis	1	Single	RQLLFVVEV	-	SARS-CoV-2
CASSVMNTGELFF	Myocarditis	1	Single	YLQPRTFLL	-	SARS-CoV-2
CASSPGGAYEQYF	Myocarditis	1	Single	VTEHDTLLY	-	CMV
CASRGDSLADTQYF	Myocarditis	1	Single	NLVPMVATV	-	CMV
CASSLGSGTGNEQFF	Myocarditis	5	Small	KEIDRLNEV	-	SARS-CoV-2
CASSLGSGTGNEQFF	Myocarditis	5	Small	KEIDRLNEV	-	SARS-CoV-2
CASSFGTAGNEQFF	Myocarditis	1	Single	NLVPMVATV	-	CMV
CAWSVLGGSTDTQYF	Myocarditis	1	Single	ALSKGVHFV	-	SARS-CoV-2
CASSLGSGTGNEQFF	Myocarditis	5	Small	KEIDRLNEV	-	SARS-CoV-2
CASSPDSSYEQYF	Myocarditis	1	Single	EILDITPCSF	-	SARS-CoV-2
CASSLGTYNEQFF	Myocarditis	1	Single	IVDTVSALV	-	SARS-CoV-2
CASSLGTYNEQFF	Myocarditis	1	Single	IPIQASLPF	-	SARS-CoV-2
CASSLGSSYEQYF	Myocarditis	1	Single	VTEHDTLLY	-	CMV
CASSLGSSYEQYF	Myocarditis	1	Single	TLIGDCATV	-	SARS-CoV-2
CASSQGLAGGDTQYF	Myocarditis	1	Single	MPASWVMRI	-	SARS-CoV-2
CASSRGETDTQYF	Myocarditis	1	Single	NLVPMVATV	-	CMV
CASSLGGQNYGYTF	Myocarditis	1	Single	TPRVTGGGAM	-	CMV
CASSPGSIYEQYF	Myocarditis	1	Single	GTSGSPIVNR	-	DENV1
CASSLGGDEAFF	Myocarditis	1	Single	VLWAHGFEL	-	SARS-CoV-2
CASSTGVDYEQYF	Myocarditis	1	Single	NLVPMVATV	-	CMV
CASSLSTDTQYF	Myocarditis	1	Single	QYDPVAALF	-	CMV
CSATDRAMGNEQFF	Myocarditis	1	Single	HPKVSSEVHI	-	HIV
CASSQGQGSYEQYF	Myocarditis	1	Single	TPINLVRDL	-	SARS-CoV-2
CASSLGQGANEQYF	Myocarditis	1	Single	KTSVDCTMYI	-	SARS-CoV-2
CASSFDRGETQYF	Myocarditis	1	Single	KAYNVTQAF	-	SARS-CoV-2
CASSLGSGTGNEQFF	Myocarditis	5	Small	KEIDRLNEV	-	SARS-CoV-2
CASSHTYNEQFF	Myocarditis	1	Single	NLVPMVATV	-	CMV
CASSHTYNEQFF	Myocarditis	1	Single	NLVPMVATV	-	CMV
CASSLLPRTEAFF	Myocarditis	1	Single	TPQDLNTML	-	HIV
CASSLLPRTEAFF	Myocarditis	1	Single	TPQDLNTML	-	HIV
CSVEGASYEQYF	Myocarditis	1	Single	YSEHPTFTSQY	-	CMV
CASSLQGTDTQYF	Myocarditis	1	Single	FLPRVFSAV	-	SARS-CoV-2
CASSLQGTDTQYF	Myocarditis	1	Single	LLFNKVTLA	-	SARS-CoV-2
CASSPAYEQYF	Myocarditis	1	Single	NLVPMVATV	-	CMV
CASSPAYEQYF	Myocarditis	1	Single	RQLLFVVEV	-	SARS-CoV-2
CASSVGVEQFF	Myocarditis	1	Single	RQLLFVVEV	-	SARS-CoV-2
CASSLSQGTYEQYF	Myocarditis	2	Small	FPPTSFGPL	-	SARS-CoV-2
CASSPSTDTQYF	Myocarditis	1	Single	LLFNKVTLA	-	SARS-CoV-2
CASSPSTDTQYF	Myocarditis	1	Single	NLVPMVATV	-	CMV
CASSPSTDTQYF	Myocarditis	1	Single	TLIGDCATV	-	SARS-CoV-2
CASSPLAGGIGEQYF	Myocarditis	1	Single	FRDYVDRFYKTLRAEQASQE	-	HIV
CASVLSGNEQFF	Myocarditis	1	Single	NLVPMVATV	-	CMV
CASVLSGNEQFF	Myocarditis	1	Single	TLIGDCATV	-	SARS-CoV-2
CASSVGDTEQFF	Myocarditis	1	Single	FVDGVPFVV	-	SARS-CoV-2
CASSVGDTEQFF	Myocarditis	1	Single	FVDGVPFVV	-	SARS-CoV-2
CASSLGYEQYF	Myocarditis	2	Small	FLNGSCGSV	-	SARS-CoV-2
CASSLGYEQYF	Myocarditis	2	Small	FLNGSCGSV	-	SARS-CoV-2
CASSLGYEQYF	Myocarditis	2	Small	KAYNVTQAF	-	SARS-CoV-2
CASSLGYEQYF	Myocarditis	2	Small	FLNGSCGSV	-	SARS-CoV-2
CASSLGYEQYF	Myocarditis	2	Small	FLNGSCGSV	-	SARS-CoV-2
CASSLGYEQYF	Myocarditis	2	Small	KAYNVTQAF	-	SARS-CoV-2
